# Cryo-PRO facilitates whole blood cryopreservation for single-cell RNA sequencing of immune cells from clinical samples

**DOI:** 10.1101/2024.09.18.24313760

**Authors:** Alyssa K. DuBois, Pierre O. Ankomah, Alexis C. Campbell, Renee Hua, Olivia K. Nelson, Christopher A. Zeuthen, M. Kartik Das, Shira Mann, Abigail Mauermann, Blair A. Parry, Nathan I. Shapiro, Michael R. Filbin, Roby P. Bhattacharyya

## Abstract

Single-cell RNA sequencing (scRNA-seq) of peripheral blood mononuclear cells (PBMCs) has enhanced our understanding of host immune mechanisms in small cohorts, particularly in diseases with complex and heterogeneous immune responses such as sepsis. However, standard PBMC isolation from blood requires technical expertise and over two hours of onsite processing using Ficoll density gradient separation (‘Ficoll’) for scRNA-seq compatibility, precluding large-scale sample collection at most clinical sites. To minimize onsite processing, we developed Cryo-PRO (Cryopreservation with PBMC Recovery Offsite), a method of immediate onsite whole blood cryopreservation and subsequent batched PBMC isolation in a central laboratory prior to sequencing. We compared multimodal single-cell immune profiling results from samples processed using Cryo-PRO versus standard onsite Ficoll separation in 23 patients with sepsis. Critical outputs including cell substate fractions, marker genes, and surface protein expression were similar for each method across multiple cell types and substates, including an important monocyte substate enriched in patients with sepsis. Capture of T cell receptor transcripts was also comparable across both methods. Cryo-PRO reduced onsite sample processing time from >2 hours to <15 minutes and was reproducible across two enrollment sites, thus demonstrating potential for expanding multimodal single-cell analyses in multicenter studies of sepsis and other diseases.

## Supplemental tables for "Cryo-PRO facilitates whole blood cryopreservation for single-cell RNA sequencing of immune cells from clinical samples"

### Sheet: Supplemental Table 1
Supplemental Table 1: Top Marker Genes
a) Top 30 marker genes by method and cell type						b) Top 30 marker genes by cell type - shared by Ficoll and Cryo-PRO					c) Top 30 marker genes by method and cell substate						d) Top 30 marker genes by cell type - shared by Ficoll and Cryo-PRO
	Ficoll		Cryo-PRO					Ficoll	Cryo-PRO			Ficoll		Cryo-PRO					Ficoll	Cryo-PRO
Cell type	Gene	avg_log2FC	gene	avg_log2FC		Cell type	Gene	avg_log2FC	avg_log2FC		Cell substate	Gene	avg_log2FC	Gene	avg_log2FC		Cell substate	Gene	avg_log2FC	avg_log2FC
B cell	VPREB3	9.05654	VPREB3	9.00965		B cell	BANK1	7.45013	7.38141		B cell (memory)	TNFRSF13B	6.40049	TNFRSF13B	6.88965		B cell (memory)	ANGPTL1	4.24266	3.85735
B cell	IGHV5-78	8.85629	IGHD	8.85342		B cell	BLK	7.48723	7.46739		B cell (memory)	SSPN	5.963	SSPN	6.80659		B cell (memory)	BACE2	4.54028	4.16326
B cell	SLC38A11	8.74916	IGHV5-78	8.70697		B cell	CD19	8.46213	8.69623		B cell (memory)	CPNE5	5.19695	AL355076.2			B cell (memory)	BANK1	4.40026	4.08254
B cell	IGHD	8.70441	LINC02397	8.70395		B cell	CD200	7.30834	7.38094		B cell (memory)	LINC01857	5.08813	SOX5	5.38716		B cell (memory)	BLK	4.51681	4.19983
B cell	CD24	8.66811	CD19	8.69623		B cell	CD24	8.66811	8.48592		B cell (memory)	TLR10	4.94504	LINC01781	5.32906		B cell (memory)	CD19	4.48152	4.06204
B cell	CD79A	8.58117	CD79A	8.68613		B cell	CD79A	8.58117	8.68613		B cell (memory)	CD24	4.93217	CPNE5	5.19203		B cell (memory)	CD1C	4.23615	4.1942
B cell	LINC02397	8.57834	COL19A1	8.63352		B cell	COL19A1	8.37409	8.63352		B cell (memory)	FCRL5	4.71747	PPP1R14A	5.06092		B cell (memory)	CD24	4.93217	4.55921
B cell	PAX5	8.48762	MS4A1	8.54326		B cell	EBF1	7.58602	7.61961		B cell (memory)	FCRL2	4.70675	TLR10	4.6008		B cell (memory)	CLECL1	4.01434	4.34971
B cell	CD19	8.46213	PAX5	8.48782		B cell	FAM30A	7.4026	7.83811		B cell (memory)	MS4A1	4.66214	CD24	4.55921		B cell (memory)	CPNE5	5.19695	5.19203
B cell	FCRL1	8.4297	CD24	8.48592		B cell	FCER2	7.4345	7.2192		B cell (memory)	FCRLA	4.62258	LINC01857	4.52307		B cell (memory)	EBF1	4.38203	3.8366
B cell	COL19A1	8.37409	FCRL1	8.46852		B cell	FCRL1	8.4297	8.46852		B cell (memory)	SPIB	4.60773	FCRL5	4.48238		B cell (memory)	FAM30A	4.2697	4.01465
B cell	MS4A1	8.3736	SLC38A11	8.44221		B cell	FCRL2	8.24136	8.102		B cell (memory)	BACE2	4.54028	OSBPL10	4.40851		B cell (memory)	FCRL2	4.70675	4.28565
B cell	FCRL2	8.24136	FCRLA	8.39564		B cell	FCRL5	8.14496	8.14813		B cell (memory)	BLK	4.51681	CLECL1	4.34971		B cell (memory)	FCRL5	4.71747	4.48238
B cell	FCRLA	8.21631	TCL1A	8.3138		B cell	FCRLA	8.21631	8.39564		B cell (memory)	OSBPL10	4.49845	FCRL2	4.28565		B cell (memory)	FCRLA	4.62258	4.01717
B cell	LINC00926	8.19985	LINC00926	8.30187		B cell	IGHD	8.70441	8.85342		B cell (memory)	CD19	4.48152	RHEX	4.23294		B cell (memory)	LINC01857	5.08813	4.52307
B cell	FCRL5	8.14496	LINC01857	8.20237		B cell	IGHM	7.8386	7.977		B cell (memory)	BANK1	4.40026	SPIB	4.23055		B cell (memory)	MS4A1	4.66214	4.20141
B cell	TCL1A	8.11898	FCRL5	8.14813		B cell	IGHV5-78	8.85629	8.70697		B cell (memory)	EBF1	4.38203	MS4A1	4.20141		B cell (memory)	OSBPL10	4.49845	4.40851
B cell	LINC01857	8.0778	FCRL2	8.102		B cell	LINC00926	8.19985	8.30187		B cell (memory)	CD79A	4.35877	BLK	4.19983		B cell (memory)	POU2AF1	4.11969	4.04086
B cell	IGHM	7.8386	IGHM	7.977		B cell	LINC01857	8.0778	8.20237		B cell (memory)	PNOC	4.26973	CD1C	4.1942		B cell (memory)	RHEX	4.22603	4.23294
B cell	EBF1	7.58602	CD22	7.94519		B cell	LINC02397	8.57834	8.70395		B cell (memory)	FAM30A	4.2697	BACE2	4.16326		B cell (memory)	SPIB	4.60773	4.23055
B cell	BLK	7.48723	FAM30A	7.83811		B cell	MS4A1	8.3736	8.54326		B cell (memory)	ANGPTL1	4.24266	BANK1	4.08254		B cell (memory)	SSPN	5.963	6.80659
B cell	BACE2	7.47502	EBF1	7.61961		B cell	NIBAN3	7.00356	7.19884		B cell (memory)	CD1C	4.23615	CD19	4.06204		B cell (memory)	TLR10	4.94504	4.6008
B cell	BANK1	7.45013	BLK	7.46739		B cell	PAX5	8.48762	8.48782		B cell (memory)	RHEX	4.22603	POU2AF1	4.04086		B cell (memory)	TNFRSF13B	6.40049	6.88965
B cell	FCER2	7.4345	POU2AF1	7.44727		B cell	POU2AF1	7.20873	7.44727		B cell (memory)	VPREB3	4.12256	FCRLA	4.01717		B cell (naive)	AFF3	5.43788	5.71905
B cell	FAM30A	7.4026	BANK1	7.38141		B cell	SLC38A11	8.74916	8.44221		B cell (memory)	POU2AF1	4.11969	FAM30A	4.01465		B cell (naive)	CD19	5.10182	5.287
B cell	CD200	7.30834	CD200	7.38094		B cell	TCL1A	8.11898	8.3138		B cell (memory)	PAX5	4.0524	TSBP1-AS1	4.01024		B cell (naive)	CD200	6.24086	6.72723
B cell	POU2AF1	7.20873	FCER2	7.2192		B cell	TNFRSF13C	7.15483	7.16108		B cell (memory)	TNFRSF13C	4.04254	AIM2	3.91866		B cell (naive)	CD22	5.273	5.84361
B cell	TNFRSF13C	7.15483	NIBAN3	7.19884		B cell	VPREB3	9.05654	9.00965		B cell (memory)	CLECL1	4.01434	IGHG2	3.91752		B cell (naive)	CD79A	5.21193	5.51979
B cell	NIBAN3	7.00356	PCDH9	7.16526		Dendritic cell	AC023590.1	6.94411	6.87805		B cell (memory)	BLNK	3.91889	ANGPTL1	3.85735		B cell (naive)	COL19A1	6.41758	7.18533
B cell	IGKC	6.92102	TNFRSF13C	7.16108		Dendritic cell	CLEC4C	9.81414	9.50848		B cell (memory)	CD22	3.91845	EBF1	3.8366		B cell (naive)	CXCR5	5.39082	5.64412
Dendritic cell	LRRC26	12.3574	LRRC26	12.6791		Dendritic cell	CUX2	7.59192	8.29691		B cell (naive)	COL19A1	6.41758	TCL1A	8.0069		B cell (naive)	EBF1	5.10152	5.33279
Dendritic cell	SCT	10.985	SCT	12.1505		Dendritic cell	DNASE1L3	7.55564	7.61871		B cell (naive)	TCL1A	6.39275	SLC38A11	7.19533		B cell (naive)	FAM177B	5.92158	5.96713
Dendritic cell	SHD	10.7121	SHD	11.1362		Dendritic cell	ENHO	6.56143	6.45251		B cell (naive)	SLC38A11	6.25614	COL19A1	7.18533		B cell (naive)	FCER2	6.11711	6.48672
Dendritic cell	CLEC4C	9.81414	LINC01478	9.94773		Dendritic cell	FAM160A1	6.91434	7.35988		B cell (naive)	CD200	6.24086	IGHD	7.02182		B cell (naive)	FCRL1	6.10805	6.42002
Dendritic cell	LINC01478	9.31249	CLEC4C	9.50848		Dendritic cell	FCER1A	8.73992	9.07782		B cell (naive)	IGHD	6.20892	CD200	6.72723		B cell (naive)	HLA-DOB	5.32183	5.46889
Dendritic cell	FCER1A	8.73992	FCER1A	9.07782		Dendritic cell	LAMP5	7.09089	7.35322		B cell (naive)	FCER2	6.11711	FCER2	6.48672		B cell (naive)	IGHD	6.20892	7.02182
Dendritic cell	P3H2	8.53954	P3H2	8.42403		Dendritic cell	LILRA4	7.64871	7.399		B cell (naive)	FCRL1	6.10805	FCRL1	6.42002		B cell (naive)	IGHM	5.34213	5.62544
Dendritic cell	PTCRA	8.05734	CUX2	8.29691		Dendritic cell	LINC01374	6.75636	7.02705		B cell (naive)	LINC00926	6.01663	IGHV5-78	6.26513		B cell (naive)	IGHV5-78	5.85846	6.26513
Dendritic cell	LILRA4	7.64871	PTPRS	7.78784		Dendritic cell	LINC01478	9.31249	9.94773		B cell (naive)	FAM177B	5.92158	LINC00926	6.25286		B cell (naive)	LINC00926	6.01663	6.25286
Dendritic cell	CUX2	7.59192	MAP1A	7.69241		Dendritic cell	LRRC26	12.3574	12.6791		B cell (naive)	LINC02397	5.91092	PCDH9	6.22533		B cell (naive)	LINC02397	5.91092	6.09495
Dendritic cell	DNASE1L3	7.55564	DNASE1L3	7.61871		Dendritic cell	MAP1A	7.10345	7.69241		B cell (naive)	IGHV5-78	5.85846	VPREB3	6.16246		B cell (naive)	LIX1-AS1	5.63326	5.8784
Dendritic cell	PLD4	7.38994	PLD4	7.41151		Dendritic cell	P3H2	8.53954	8.42403		B cell (naive)	PCDH9	5.75762	LINC02397	6.09495		B cell (naive)	NIBAN3	5.59442	6.07346
Dendritic cell	PTPRS	7.35766	LILRA4	7.399		Dendritic cell	PACSIN1	6.16669	6.87485		B cell (naive)	STAG3	5.70953	NIBAN3	6.07346		B cell (naive)	PAX5	5.56501	5.8059
Dendritic cell	TIFAB	7.20222	FAM160A1	7.35988		Dendritic cell	PLD4	7.38994	7.41151		B cell (naive)	LIX1-AS1	5.63326	FAM177B	5.96713		B cell (naive)	PCDH9	5.75762	6.22533
Dendritic cell	MAP1A	7.10345	LAMP5	7.35322		Dendritic cell	PPM1J	7.10116	7.1697		B cell (naive)	VPREB3	5.59774	LIX1-AS1	5.8784		B cell (naive)	PTPRK	5.14112	5.74358
Dendritic cell	PPM1J	7.10116	SERPINF1	7.21749		Dendritic cell	PTCRA	8.05734	6.35458		B cell (naive)	NIBAN3	5.59442	CD22	5.84361		B cell (naive)	SLC38A11	6.25614	7.19533
Dendritic cell	LAMP5	7.09089	PPM1J	7.1697		Dendritic cell	PTPRS	7.35766	7.78784		B cell (naive)	PAX5	5.56501	STEAP1B	5.81152		B cell (naive)	STAG3	5.70953	5.71675
Dendritic cell	TPM2	7.06532	TIFAB	7.09999		Dendritic cell	SCT	10.985	12.1505		B cell (naive)	AFF3	5.43788	PAX5	5.8059		B cell (naive)	STEAP1B	5.25703	5.81152
Dendritic cell	SERPINF1	7.0256	LINC01374	7.02705		Dendritic cell	SERPINF1	7.0256	7.21749		B cell (naive)	CXCR5	5.39082	PTPRK	5.74358		B cell (naive)	TCL1A	6.39275	8.0069
Dendritic cell	AC023590.1	6.94411	TPM2	6.98441		Dendritic cell	SHD	10.7121	11.1362		B cell (naive)	IGHM	5.34213	AFF3	5.71905		B cell (naive)	TNFRSF13C	5.27303	5.29589
Dendritic cell	FAM160A1	6.91434	AC023590.1	6.87805		Dendritic cell	SLC35F3	5.94287	6.21232		B cell (naive)	HLA-DOB	5.32183	STAG3	5.71675		B cell (naive)	TSPAN13	5.1587	5.37854
Dendritic cell	LINC01374	6.75636	PACSIN1	6.87485		Dendritic cell	SMPD3	6.67416	6.72765		B cell (naive)	KHDRBS2	5.2915	CXCR5	5.64412		B cell (naive)	VPREB3	5.59774	6.16246
Dendritic cell	SMPD3	6.67416	SCAMP5	6.82619		Dendritic cell	TIFAB	7.20222	7.09999		B cell (naive)	TNFRSF13C	5.27303	IGHM	5.62544		B cell (plasmablast)	AC009570.2	7.77799	7.27268
Dendritic cell	ENHO	6.56143	RASD1	6.75918		Dendritic cell	TPM2	7.06532	6.98441		B cell (naive)	CD22	5.273	CD79A	5.51979		B cell (plasmablast)	AC104699.1	6.72274	6.81323
Dendritic cell	PACSIN1	6.16669	SMPD3	6.72765		Monocyte	AC020656.1	4.86531	5.19519		B cell (naive)	STEAP1B	5.25703	HLA-DOB	5.46889		B cell (plasmablast)	ACOXL	6.09647	6.52526
Dendritic cell	TLR9	6.13747	ENHO	6.45251		Monocyte	AIF1	4.83277	4.91147		B cell (naive)	CD79A	5.21193	TSPAN13	5.37854		B cell (plasmablast)	BHLHA15	9.84885	9.77473
Dendritic cell	SLC35F3	5.94287	SMIM5	6.45204		Monocyte	ASGR1	4.65109	4.47591		B cell (naive)	TSPAN13	5.1587	EBF1	5.33279		B cell (plasmablast)	BMP6	8.13196	7.52845
Dendritic cell	CD1C	5.94203	PTCRA	6.35458		Monocyte	CD14	4.80667	4.73951		B cell (naive)	PTPRK	5.14112	FCRLA	5.33207		B cell (plasmablast)	CAV1	6.77683	7.20497
Dendritic cell	AC007381.1	5.92193	SLC35F3	6.21232		Monocyte	CD68	4.67227	4.50846		B cell (naive)	CD19	5.10182	TNFRSF13C	5.29589		B cell (plasmablast)	DERL3	7.30033	7.28613
Dendritic cell	EPHB1	5.91207	TNFRSF21	6.12603		Monocyte	CFD	4.88206	4.94937		B cell (naive)	EBF1	5.10152	CD19	5.287		B cell (plasmablast)	FA2H	7.40209	6.75304
Monocyte	S100A12	5.81429	S100A12	5.83766		Monocyte	CSTA	5.26158	5.28056		B cell (plasmablast)	IGF1	10.0741	IGHG1	9.78152		B cell (plasmablast)	GLDC	8.2364	8.59777
Monocyte	S100A9	5.68565	S100A9	5.80468		Monocyte	GPBAR1	4.86858	4.88908		B cell (plasmablast)	BHLHA15	9.84885	BHLHA15	9.77473		B cell (plasmablast)	GPRC5D	8.50991	7.77809
Monocyte	RBP7	5.58714	S100A8	5.68132		Monocyte	KCNE3	4.63474	4.39746		B cell (plasmablast)	IGHA2	9.77553	IGHA1	9.76603		B cell (plasmablast)	IGF1	10.0741	9.48524
Monocyte	S100A8	5.57969	RNASE2	5.45004		Monocyte	LILRA2	4.72519	4.51408		B cell (plasmablast)	IGHG1	9.68671	IGF1	9.48524		B cell (plasmablast)	IGHA1	9.51035	9.76603
Monocyte	FOLR3	5.42964	RBP7	5.4009		Monocyte	LILRA5	5.01231	4.68034		B cell (plasmablast)	IGHA1	9.51035	JCHAIN	9.15148		B cell (plasmablast)	IGHA2	9.77553	8.97344
Monocyte	CSTA	5.26158	CSTA	5.28056		Monocyte	LST1	4.67083	4.37248		B cell (plasmablast)	IGHG4	9.15595	IGHA2	8.97344		B cell (plasmablast)	IGHG1	9.68671	9.78152
Monocyte	RNASE2	5.23306	AC020656.1	5.19519		Monocyte	LYZ	4.76599	4.90958		B cell (plasmablast)	JCHAIN	9.09527	MIXL1	8.82989		B cell (plasmablast)	IGHG2	8.89686	8.35109
Monocyte	SMIM25	5.20304	TMEM176A	5.13169		Monocyte	MCEMP1	5.06448	5.11358		B cell (plasmablast)	IGHG2	8.89686	GLDC	8.59777		B cell (plasmablast)	IGKC	8.6815	8.42154
Monocyte	SERPINA1	5.16333	MCEMP1	5.11358		Monocyte	RBP7	5.58714	5.4009		B cell (plasmablast)	IGKC	8.6815	IGKC	8.42154		B cell (plasmablast)	IGKV3-20	8.49026	8.20025
Monocyte	RETN	5.09818	CFD	4.94937		Monocyte	RETN	5.09818	4.88643		B cell (plasmablast)	GPRC5D	8.50991	IGHV3-23	8.40068		B cell (plasmablast)	IGLC1	8.33195	7.57672
Monocyte	TMEM176A	5.09616	SERPINA1	4.91655		Monocyte	RNASE2	5.23306	5.45004		B cell (plasmablast)	IGKV3-20	8.49026	IGHG2	8.35109		B cell (plasmablast)	IGLC2	7.90396	7.92382
Monocyte	MCEMP1	5.06448	AIF1	4.91147		Monocyte	S100A12	5.81429	5.83766		B cell (plasmablast)	IGLC1	8.33195	IGKV3-20	8.20025		B cell (plasmablast)	IGLC3	6.59392	6.6855
Monocyte	LILRA5	5.01231	LYZ	4.90958		Monocyte	S100A8	5.57969	5.68132		B cell (plasmablast)	GLDC	8.2364	TNFRSF17	7.9322		B cell (plasmablast)	JCHAIN	9.09527	9.15148
Monocyte	TMEM176B	4.93189	GPBAR1	4.88908		Monocyte	S100A9	5.68565	5.80468		B cell (plasmablast)	TNFRSF17	8.20662	IGLC2	7.92382		B cell (plasmablast)	KCNN3	6.92711	6.48468
Monocyte	CDA	4.9133	RETN	4.88643		Monocyte	SERPINA1	5.16333	4.91655		B cell (plasmablast)	BMP6	8.13196	MZB1	7.91389		B cell (plasmablast)	MIXL1	7.49252	8.82989
Monocyte	CFD	4.88206	SMIM25	4.75785		Monocyte	SMIM25	5.20304	4.75785		B cell (plasmablast)	IGLV3-1	8.08133	GPRC5D	7.77809		B cell (plasmablast)	MZB1	7.99057	7.91389
Monocyte	GPBAR1	4.86858	CD14	4.73951		Monocyte	TMEM176A	5.09616	5.13169		B cell (plasmablast)	MZB1	7.99057	IGLJ1	7.76822		B cell (plasmablast)	TNFRSF17	8.20662	7.9322
Monocyte	AC020656.1	4.86531	TMEM176B	4.73274		Monocyte	TMEM176B	4.93189	4.73274		B cell (plasmablast)	IGLC2	7.90396	IGLC1	7.57672		B cell (plasmablast)	TXNDC5	6.95633	6.87918
Monocyte	AIF1	4.83277	LILRA5	4.68034		Natural killer cell	AKR1C3	5.14601	5.64348		B cell (plasmablast)	AC009570.2	7.77799	BMP6	7.52845		Dendritic cell (conventional)	ATP1B1	4.04227	4.07052
Monocyte	CD14	4.80667	IGSF6	4.58291		Natural killer cell	CCL3	4.0867	4.69401		B cell (plasmablast)	IGHG3	7.72274	DERL3	7.28613		Dendritic cell (conventional)	CCSER1	4.24847	4.02528
Monocyte	LYZ	4.76599	FPR1	4.5348		Natural killer cell	CLIC3	4.49446	4.69674		B cell (plasmablast)	MIXL1	7.49252	AC009570.2	7.27268		Dendritic cell (conventional)	CD1C	6.65087	6.41046
Monocyte	LILRA2	4.72519	LILRA2	4.51408		Natural killer cell	FGFBP2	4.05329	4.34885		B cell (plasmablast)	FA2H	7.40209	CAV1	7.20497		Dendritic cell (conventional)	CD1E	8.54125	8.32114
Monocyte	APOBEC3A	4.70902	CD68	4.50846		Natural killer cell	GNLY	4.6483	4.94016		B cell (plasmablast)	DERL3	7.30033	TXNDC5	6.87918		Dendritic cell (conventional)	CLEC10A	5.38645	5.36779
Monocyte	CD68	4.67227	ASGR1	4.47591		Natural killer cell	GZMB	4.36212	4.64405		B cell (plasmablast)	TXNDC5	6.95633	AC104699.1	6.81323		Dendritic cell (conventional)	CLIC2	5.06016	4.73538
Monocyte	MGST1	4.67151	CLEC4E	4.44356		Natural killer cell	IL2RB	4.07641	4.0886		B cell (plasmablast)	KCNN3	6.92711	ZNF215	6.76366		Dendritic cell (conventional)	CYP2S1	4.28679	4.22832
Monocyte	LST1	4.67083	FCGR1A	4.41948		Natural killer cell	KIR2DL1	5.63919	6.29051		B cell (plasmablast)	CAV1	6.77683	FA2H	6.75304		Dendritic cell (conventional)	DEPTOR	4.5505	4.75882
Monocyte	ASGR1	4.65109	KCNE3	4.39746		Natural killer cell	KIR2DL4	5.95046	6.2411		B cell (plasmablast)	AC104699.1	6.72274	IGLC3	6.6855		Dendritic cell (conventional)	ENHO	7.27027	7.2071
Monocyte	FCN1	4.64377	IFI30	4.39435		Natural killer cell	KIR3DL1	4.71871	5.17029		B cell (plasmablast)	IGKV4-1	6.66117	ACOXL	6.52526		Dendritic cell (conventional)	FCER1A	8.60111	9.00423
Monocyte	KCNE3	4.63474	MNDA	4.384		Natural killer cell	KLRC1	5.21665	5.26768		B cell (plasmablast)	IGLC3	6.59392	KCNN3	6.48468		Dendritic cell (conventional)	GHRL	4.69229	4.56999
Monocyte	CYP1B1	4.60589	LST1	4.37248		Natural killer cell	KLRF1	5.00847	5.19826		B cell (plasmablast)	ACOXL	6.09647	PYCR1	6.4498		Dendritic cell (conventional)	HLA-DPB1	4.05477	3.79264
Natural killer cell	KIR2DL4	5.95046	KIR2DL1	6.29051		Natural killer cell	LAIR2	4.90747	5.20205		Dendritic cell (conventional)	FCER1A	8.60111	FCER1A	9.00423		Dendritic cell (conventional)	HLA-DQA1	4.8985	4.59059
Natural killer cell	SH2D1B	5.67551	KIR2DL4	6.2411		Natural killer cell	LINC00299	4.1764	4.16318		Dendritic cell (conventional)	CD1E	8.54125	CD1E	8.32114		Dendritic cell (conventional)	HLA-DQB1	4.27964	4.01688
Natural killer cell	KIR2DL1	5.63919	SH2D1B	5.95697		Natural killer cell	MYOM2	4.83414	4.99828		Dendritic cell (conventional)	ENHO	7.27027	ENHO	7.2071		Dendritic cell (conventional)	LGMN	4.11379	3.8371
Natural killer cell	PTGDS	5.23499	AKR1C3	5.64348		Natural killer cell	NCR1	4.48612	4.68317		Dendritic cell (conventional)	CD1C	6.65087	CD1C	6.41046		Dendritic cell (conventional)	MRC1	4.90122	4.85476
Natural killer cell	KLRC1	5.21665	PTGDS	5.33308		Natural killer cell	NMUR1	4.49136	4.78192		Dendritic cell (conventional)	ST18	5.95146	PKIB	5.99764		Dendritic cell (conventional)	NDRG2	4.62054	4.77532
Natural killer cell	AKR1C3	5.14601	KLRC1	5.26768		Natural killer cell	PRF1	4.24671	4.48866		Dendritic cell (conventional)	PKIB	5.67322	ST18	5.53407		Dendritic cell (conventional)	NEGR1	4.0427	3.79695
Natural killer cell	KLRF1	5.00847	LAIR2	5.20205		Natural killer cell	PRSS23	3.96385	4.14969		Dendritic cell (conventional)	CLEC10A	5.38645	CLEC10A	5.36779		Dendritic cell (conventional)	P2RY6	4.46606	4.45253
Natural killer cell	LAIR2	4.90747	KLRF1	5.19826		Natural killer cell	PTGDS	5.23499	5.33308		Dendritic cell (conventional)	PPP1R14A	5.24053	SLC41A2	5.1466		Dendritic cell (conventional)	PKIB	5.67322	5.99764
Natural killer cell	MYOM2	4.83414	KIR3DL1	5.17029		Natural killer cell	S1PR5	4.02307	4.19309		Dendritic cell (conventional)	SLC41A2	5.14192	MRC1	4.85476		Dendritic cell (conventional)	PPP1R14A	5.24053	4.68195
Natural killer cell	SPON2	4.7803	MYOM2	4.99828		Natural killer cell	SH2D1B	5.67551	5.95697		Dendritic cell (conventional)	CLIC2	5.06016	NDRG2	4.77532		Dendritic cell (conventional)	SERPINF2	4.37395	4.37542
Natural killer cell	TRDC	4.76826	GNLY	4.94016		Natural killer cell	SPON2	4.7803	4.93071		Dendritic cell (conventional)	MRC1	4.90122	DEPTOR	4.75882		Dendritic cell (conventional)	SH3BP4	4.53942	4.30213
Natural killer cell	KIR3DL1	4.71871	SPON2	4.93071		Natural killer cell	TMIGD2	4.3923	4.56838		Dendritic cell (conventional)	HLA-DQA1	4.8985	CLIC2	4.73538		Dendritic cell (conventional)	SLC41A2	5.14192	5.1466
Natural killer cell	GNLY	4.6483	TRDC	4.862		Natural killer cell	TRDC	4.76826	4.862		Dendritic cell (conventional)	GHRL	4.69229	PPP1R14A	4.68195		Dendritic cell (conventional)	ST18	5.95146	5.53407
Natural killer cell	CLIC3	4.49446	NMUR1	4.78192		Natural killer cell	XCL2	4.30112	4.29719		Dendritic cell (conventional)	NDRG2	4.62054	HLA-DQA1	4.59059		Dendritic cell (conventional)	ZBTB46	4.37865	4.36196
Natural killer cell	NMUR1	4.49136	CLIC3	4.69674		T cell	AQP3	4.41248	4.80489		Dendritic cell (conventional)	C19orf33	4.55899	GHRL	4.56999		Dendritic cell (plasmacytoid)	AC011893.1	10.9851	12.5909
Natural killer cell	NCR1	4.48612	CCL3	4.69401		T cell	CAMK4	3.38842	3.4756		Dendritic cell (conventional)	DEPTOR	4.5505	P2RY6	4.45253		Dendritic cell (plasmacytoid)	AC097375.1	14.4019	14.9279
Natural killer cell	CD160	4.42752	NCR1	4.68317		T cell	CD27	4.25748	4.54857		Dendritic cell (conventional)	SH3BP4	4.53942	SERPINF2	4.37542		Dendritic cell (plasmacytoid)	AL513493.1	13.3299	12.8012
Natural killer cell	TMIGD2	4.3923	GZMB	4.64405		T cell	CD28	4.04973	4.20273		Dendritic cell (conventional)	P2RY6	4.46606	ZBTB46	4.36196		Dendritic cell (plasmacytoid)	CLEC4C	10.9814	10.7318
Natural killer cell	GZMB	4.36212	TMIGD2	4.56838		T cell	CD3D	5.56723	5.69743		Dendritic cell (conventional)	ZBTB46	4.37865	SH3BP4	4.30213		Dendritic cell (plasmacytoid)	COBL	10.6117	10.722
Natural killer cell	XCL2	4.30112	PRF1	4.48866		T cell	CD3E	4.46883	4.50562		Dendritic cell (conventional)	SERPINF2	4.37395	CYP2S1	4.22832		Dendritic cell (plasmacytoid)	COL26A1	9.10453	9.4824
Natural killer cell	PRF1	4.24671	FGFBP2	4.34885		T cell	CD3G	5.06542	5.23557		Dendritic cell (conventional)	CYP2S1	4.28679	ATP1B1	4.07052		Dendritic cell (plasmacytoid)	CUX2	8.97045	9.60434
Natural killer cell	LINC00299	4.1764	AREG	4.31863		T cell	CD5	5.0259	4.95455		Dendritic cell (conventional)	HLA-DQB1	4.27964	CCSER1	4.02528		Dendritic cell (plasmacytoid)	CYP46A1	8.39666	8.48958
Natural killer cell	TNFRSF18	4.09745	XCL2	4.29719		T cell	CD6	3.61798	3.45176		Dendritic cell (conventional)	CRIP3	4.2515	C1orf54	4.02363		Dendritic cell (plasmacytoid)	EPHA2	11.029	11.5679
Natural killer cell	CCL3	4.0867	S1PR5	4.19309		T cell	CD8A	4.11077	4.1991		Dendritic cell (conventional)	CCSER1	4.24847	HLA-DQB1	4.01688		Dendritic cell (plasmacytoid)	KCNK10	10.3499	10.785
Natural killer cell	IL2RB	4.07641	LINC00299	4.16318		T cell	CD8B	5.65827	5.79194		Dendritic cell (conventional)	LGMN	4.11379	SERPINF1	3.92341		Dendritic cell (plasmacytoid)	KCNK17	12.3365	12.1861
Natural killer cell	FGFBP2	4.05329	PRSS23	4.14969		T cell	CISH	3.56614	3.33494		Dendritic cell (conventional)	PLD4	4.10748	LGMN	3.8371		Dendritic cell (plasmacytoid)	KRT5	12.1509	12.1293
Natural killer cell	LINGO2	4.05132	CCL4	4.11069		T cell	GPR171	3.8045	3.7823		Dendritic cell (conventional)	NAPSA	4.08343	NEGR1	3.79695		Dendritic cell (plasmacytoid)	LAMP5	8.35704	8.57763
Natural killer cell	S1PR5	4.02307	IL2RB	4.0886		T cell	ICOS	4.28268	4.38387		Dendritic cell (conventional)	HLA-DPB1	4.05477	HLA-DPB1	3.79264		Dendritic cell (plasmacytoid)	LILRA4	8.94228	8.66289
Natural killer cell	PRSS23	3.96385	KLRD1	4.0679		T cell	IL32	3.85369	3.8794		Dendritic cell (conventional)	NEGR1	4.0427	NET1	3.75639		Dendritic cell (plasmacytoid)	LINC01478	10.6372	11.2047
Natural killer cell	IL18RAP	3.93399	TRGC1	4.05272		T cell	IL7R	4.65562	4.85557		Dendritic cell (conventional)	ATP1B1	4.04227	HLA-DPA1	3.69443		Dendritic cell (plasmacytoid)	LRRC26	13.2526	13.9524
T cell	CD8B	5.65827	CD8B	5.79194		T cell	INPP4B	3.22324	3.22589		Dendritic cell (plasmacytoid)	AC097375.1	14.4019	AC097375.1	14.9279		Dendritic cell (plasmacytoid)	LRRC36	8.48561	8.61708
T cell	CD3D	5.56723	CD3D	5.69743		T cell	KCNA3	3.1612	3.1757		Dendritic cell (plasmacytoid)	AL513493.1	13.3299	LRRC26	13.9524		Dendritic cell (plasmacytoid)	MAP1A	8.47953	8.99323
T cell	MAL	5.16477	MAL	5.5306		T cell	LEF1	3.53694	3.72662		Dendritic cell (plasmacytoid)	LRRC26	13.2526	SCT	13.3366		Dendritic cell (plasmacytoid)	P3H2	9.62714	9.48461
T cell	CD3G	5.06542	CD3G	5.23557		T cell	MAL	5.16477	5.5306		Dendritic cell (plasmacytoid)	KCNK17	12.3365	AL513493.1	12.8012		Dendritic cell (plasmacytoid)	PLD4	8.34089	8.44532
T cell	CD5	5.0259	SIRPG	4.98268		T cell	NPDC1	3.45838	3.38776		Dendritic cell (plasmacytoid)	KRT5	12.1509	AC011893.1	12.5909		Dendritic cell (plasmacytoid)	PROC	9.11624	9.64761
T cell	UBASH3A	4.78433	CD5	4.95455		T cell	PRKCQ-AS1	3.39989	3.37734		Dendritic cell (plasmacytoid)	SCT	11.9906	SHD	12.4437		Dendritic cell (plasmacytoid)	PTPRS	8.66462	9.08588
T cell	IL7R	4.65562	IL7R	4.85557		T cell	SIRPG	4.64906	4.98268		Dendritic cell (plasmacytoid)	SHD	11.9369	KCNK17	12.1861		Dendritic cell (plasmacytoid)	SCT	11.9906	13.3366
T cell	TRAT1	4.65101	AQP3	4.80489		T cell	SIT1	4.08043	3.9227		Dendritic cell (plasmacytoid)	EPHA2	11.029	KRT5	12.1293		Dendritic cell (plasmacytoid)	SHD	11.9369	12.4437
T cell	SIRPG	4.64906	TRAT1	4.66677		T cell	TCF7	4.39344	4.4327		Dendritic cell (plasmacytoid)	LINC01724	11.0075	EPHA2	11.5679		Dendritic cell (plasmacytoid)	SLC12A3	8.71043	9.11943
T cell	CD3E	4.46883	CD27	4.54857		T cell	THEMIS	3.41339	3.31185		Dendritic cell (plasmacytoid)	AC011893.1	10.9851	LINC01478	11.2047		Dendritic cell (plasmacytoid)	TPM2	8.41848	8.2855
T cell	AQP3	4.41248	CD3E	4.50562		T cell	TRAC	4.0404	4.07246		Dendritic cell (plasmacytoid)	CLEC4C	10.9814	KCNK10	10.785		HSPC	ADGRG6	9.53992	8.7317
T cell	TCF7	4.39344	TCF7	4.4327		T cell	TRAT1	4.65101	4.66677		Dendritic cell (plasmacytoid)	LINC01478	10.6372	CLEC4C	10.7318		HSPC	AJ009632.2	8.94894	8.89242
T cell	ICOS	4.28268	ICOS	4.38387							Dendritic cell (plasmacytoid)	COBL	10.6117	COBL	10.722		HSPC	AVP	15.2912	13.2749
T cell	CD27	4.25748	CD28	4.20273							Dendritic cell (plasmacytoid)	KCNK10	10.3499	PROC	9.64761		HSPC	CD34	11.9499	11.3384
T cell	CD8A	4.11077	CD8A	4.1991							Dendritic cell (plasmacytoid)	SMIM6	9.77376	CUX2	9.60434		HSPC	CPXM1	9.37555	8.66363
T cell	SIT1	4.08043	LINC01550	4.16791							Dendritic cell (plasmacytoid)	P3H2	9.62714	P3H2	9.48461		HSPC	EHD2	10.8115	11.4878
T cell	CD28	4.04973	TRAC	4.07246							Dendritic cell (plasmacytoid)	PTCRA	9.42254	COL26A1	9.4824		HSPC	EMID1	8.62207	9.97623
T cell	TRAC	4.0404	SIT1	3.9227							Dendritic cell (plasmacytoid)	PLVAP	9.32502	LINC01226	9.30762		HSPC	GATA2	10.4598	13.7237
T cell	IL32	3.85369	IL32	3.8794							Dendritic cell (plasmacytoid)	PROC	9.11624	SLC12A3	9.11943		HSPC	GATA2-AS1	9.2054	9.78007
T cell	GPR171	3.8045	GPR171	3.7823							Dendritic cell (plasmacytoid)	COL26A1	9.10453	PTPRS	9.08588		HSPC	MYCT1	10.6154	11.1714
T cell	CD6	3.61798	LEF1	3.72662							Dendritic cell (plasmacytoid)	CUX2	8.97045	TTC39A	8.99681		HSPC	NKAIN2	10.4418	8.89642
T cell	CISH	3.56614	CAMK4	3.4756							Dendritic cell (plasmacytoid)	LILRA4	8.94228	MAP1A	8.99323		HSPC	NPR3	11.6254	10.301
T cell	LEF1	3.53694	CD6	3.45176							Dendritic cell (plasmacytoid)	SLC12A3	8.71043	LILRA4	8.66289		HSPC	PROM1	10.5323	11.0952
T cell	NPDC1	3.45838	NPDC1	3.38776							Dendritic cell (plasmacytoid)	PTPRS	8.66462	BEND6	8.62818		HSPC	SLC8A3	9.57318	9.25745
T cell	THEMIS	3.41339	PRKCQ-AS1	3.37734							Dendritic cell (plasmacytoid)	LRRC36	8.48561	LRRC36	8.61708		HSPC	SMIM24	9.92082	10.8618
T cell	TRABD2A	3.40398	CISH	3.33494							Dendritic cell (plasmacytoid)	MAP1A	8.47953	FAM160A1	8.59684		HSPC	ZNF385D	10.3098	10.0379
T cell	PRKCQ-AS1	3.39989	THEMIS	3.31185							Dendritic cell (plasmacytoid)	TPM2	8.41848	LAMP5	8.57763		Monocyte (CD14+)	AC005280.2	1.7735	1.72753
T cell	CAMK4	3.38842	INPP4B	3.22589							Dendritic cell (plasmacytoid)	CYP46A1	8.39666	CYP46A1	8.48958		Monocyte (CD14+)	APOBEC3A	1.87784	1.70711
T cell	INPP4B	3.22324	RGCC	3.18866							Dendritic cell (plasmacytoid)	LAMP5	8.35704	PLD4	8.44532		Monocyte (CD14+)	CLEC4A	1.8615	1.90586
T cell	KCNA3	3.1612	KCNA3	3.1757							Dendritic cell (plasmacytoid)	PLD4	8.34089	TPM2	8.2855		Monocyte (CD14+)	CLEC4E	1.84684	1.83799
											HSPC	AVP	15.2912	CPA3	14.6945		Monocyte (CD14+)	CPVL	2.00373	1.71356
											HSPC	TM4SF1	12.9315	GATA2	13.7237		Monocyte (CD14+)	CYP27A1	2.09917	1.93704
											HSPC	CD34	11.9499	LINC02573	13.3345		Monocyte (CD14+)	DUSP6	1.85136	1.68767
											HSPC	NPR3	11.6254	AVP	13.2749		Monocyte (CD14+)	EGR1	2.13759	2.59408
											HSPC	EHD2	10.8115	AC011139.1	12.9736		Monocyte (CD14+)	FCGR1A	1.87277	1.80171
											HSPC	MYCT1	10.6154	FREM1	12.539		Monocyte (CD14+)	FCGR2A	1.75387	1.68191
											HSPC	PROM1	10.5323	SHANK3	11.6958		Monocyte (CD14+)	LGALS2	3.18037	3.14875
											HSPC	GATA2	10.4598	EHD2	11.4878		Monocyte (CD14+)	MARCKS	1.9172	1.81862
											HSPC	NKAIN2	10.4418	CD34	11.3384		Monocyte (CD14+)	TGFBI	2.0396	1.77017
											HSPC	ZNF385D	10.3098	MYCT1	11.1714		Monocyte (CD14+)	ZNF385A	1.81449	1.65754
											HSPC	CXCL11	10.1324	PROM1	11.0952		Monocyte (CD16+)	AC020651.2	6.41793	5.57092
											HSPC	SMIM24	9.92082	SMIM24	10.8618		Monocyte (CD16+)	BATF3	3.72998	3.71211
											HSPC	DYTN	9.89302	AL157895.1	10.4585		Monocyte (CD16+)	C1QA	5.78453	5.85405
											HSPC	SLC8A3	9.57318	NPR3	10.301		Monocyte (CD16+)	C1QB	5.98661	6.0626
											HSPC	ADGRG6	9.53992	HPGDS	10.1256		Monocyte (CD16+)	C1QC	6.27389	6.30614
											HSPC	CPXM1	9.37555	ZNF385D	10.0379		Monocyte (CD16+)	CASP5	3.83426	3.55291
											HSPC	TAL1	9.22429	EMID1	9.97623		Monocyte (CD16+)	CDKN1C	6.4992	6.35098
											HSPC	GATA2-AS1	9.2054	APOC1	9.86873		Monocyte (CD16+)	CEACAM3	4.10626	3.97284
											HSPC	PREX2	9.18088	HTR1F	9.84851		Monocyte (CD16+)	CTSL	3.20724	3.25608
											HSPC	AJ009632.2	8.94894	CNRIP1	9.81759		Monocyte (CD16+)	EBI3	3.28007	3.21079
											HSPC	ARNTL2-AS1	8.91189	GATA2-AS1	9.78007		Monocyte (CD16+)	FCGR3A	3.07119	2.94472
											HSPC	CRHBP	8.66098	GATA1	9.27979		Monocyte (CD16+)	FCGR3B	4.43779	4.02017
											HSPC	EMID1	8.62207	SLC8A3	9.25745		Monocyte (CD16+)	FMNL2	4.52331	3.82474
											HSPC	C1QTNF4	8.60605	KIT	8.99995		Monocyte (CD16+)	GPBAR1	2.95515	3.09989
											HSPC	DSG2	8.48458	NKAIN2	8.89642		Monocyte (CD16+)	HES4	5.1377	4.93133
											HSPC	HOXA3	8.48343	AJ009632.2	8.89242		Monocyte (CD16+)	LILRB1	2.94091	2.76077
											HSPC	HOXA7	8.37671	BCAM	8.82363		Monocyte (CD16+)	MRAS	3.05031	2.89821
											HSPC	TFPI	8.32428	ADGRG6	8.7317		Monocyte (CD16+)	MS4A7	3.54491	3.37815
											HSPC	MPL	8.305	CPXM1	8.66363		Monocyte (CD16+)	MSR1	3.049	2.84851
											HSPC	CAVIN1	8.30214	RYR3	8.58798		Monocyte (CD16+)	NEURL1	4.34747	3.94962
											Monocyte (CD14+)	LGALS2	3.18037	LGALS2	3.14875		Monocyte (CD16+)	NR4A1	3.50739	4.07736
											Monocyte (CD14+)	PID1	2.8651	EGR1	2.59408		Monocyte (CD16+)	PPM1N	3.98298	3.57568
											Monocyte (CD14+)	IL1B	2.26477	TEX14	2.51102		Monocyte (CD16+)	RHOB	3.02391	3.24841
											Monocyte (CD14+)	F13A1	2.19275	AC007952.4	2.48373		Monocyte (CD16+)	SMIM25	3.17918	3.24712
											Monocyte (CD14+)	NRG1	2.15461	FOS	2.168		Monocyte (CD16+)	TNFRSF8	3.18482	2.80002
											Monocyte (CD14+)	EGR1	2.13759	FOSB	2.01555		Monocyte (CD16+)	TPPP3	3.29684	3.20805
											Monocyte (CD14+)	CYP27A1	2.09917	CYP27A1	1.93704		Monocyte (CD16+)	ZNF703	4.53004	4.72684
											Monocyte (CD14+)	MARCO	2.09841	IL1RN	1.92775		Monocyte (MS1)	ASGR2	2.37871	2.24963
											Monocyte (CD14+)	ARHGEF10L	2.07318	RBP7	1.92153		Monocyte (MS1)	CES1	2.57101	2.46579
											Monocyte (CD14+)	SH3PXD2B	2.06036	CLEC4A	1.90586		Monocyte (MS1)	CKAP4	2.20491	2.17386
											Monocyte (CD14+)	TGFBI	2.0396	CLEC4E	1.83799		Monocyte (MS1)	CLEC4D	2.28173	2.22749
											Monocyte (CD14+)	RTN1	2.0332	MARCKS	1.81862		Monocyte (MS1)	CLU	2.78834	2.56143
											Monocyte (CD14+)	CPVL	2.00373	FCGR1A	1.80171		Monocyte (MS1)	CYP1B1	2.21219	2.16697
											Monocyte (CD14+)	MARCKS	1.9172	CSTA	1.78603		Monocyte (MS1)	F5	2.57701	2.32806
											Monocyte (CD14+)	RAB13	1.87805	RAB32	1.77365		Monocyte (MS1)	FOLR3	2.61734	2.57837
											Monocyte (CD14+)	APOBEC3A	1.87784	TGFBI	1.77017		Monocyte (MS1)	HP	4.3634	3.71611
											Monocyte (CD14+)	FCGR1A	1.87277	MS4A6A	1.7506		Monocyte (MS1)	IL1R2	3.09456	2.82294
											Monocyte (CD14+)	CPM	1.86746	CD14	1.7497		Monocyte (MS1)	MARC1	2.78013	2.63475
											Monocyte (CD14+)	CLEC4A	1.8615	TREM1	1.74877		Monocyte (MS1)	MCEMP1	2.76809	2.52972
											Monocyte (CD14+)	TCN2	1.85703	TMEM176A	1.74363		Monocyte (MS1)	MGST1	2.24796	2.17707
											Monocyte (CD14+)	DUSP6	1.85136	SGK1	1.73004		Monocyte (MS1)	PADI4	3.20978	2.45661
											Monocyte (CD14+)	CLEC4E	1.84684	AC005280.2	1.72753		Monocyte (MS1)	PLBD1	2.60473	2.25667
											Monocyte (CD14+)	ZNF385A	1.81449	CPVL	1.71356		Monocyte (MS1)	QPCT	2.40297	2.08404
											Monocyte (CD14+)	DOCK4	1.79328	APOBEC3A	1.70711		Monocyte (MS1)	RETN	3.27911	3.09987
											Monocyte (CD14+)	HPSE	1.78037	LYZ	1.70192		Monocyte (MS1)	RNASE2	2.73066	2.80774
											Monocyte (CD14+)	AC005280.2	1.7735	DUSP6	1.68767		Monocyte (MS1)	S100A12	3.33799	2.85102
											Monocyte (CD14+)	MAP3K7CL	1.76456	IGSF6	1.6861		Monocyte (MS1)	S100A8	2.86926	2.60625
											Monocyte (CD14+)	MAFB	1.76073	ASGR1	1.68209		Monocyte (MS1)	S100A9	2.55845	2.18262
											Monocyte (CD14+)	PDK4	1.7605	FCGR2A	1.68191		Natural killer cell	AKR1C3	5.14601	5.64348
											Monocyte (CD14+)	FCGR2A	1.75387	ZNF385A	1.65754		Natural killer cell	CCL3	4.0867	4.69401
											Monocyte (CD16+)	CDKN1C	6.4992	CDKN1C	6.35098		Natural killer cell	CLIC3	4.49446	4.69674
											Monocyte (CD16+)	AC020651.2	6.41793	C1QC	6.30614		Natural killer cell	FGFBP2	4.05329	4.34885
											Monocyte (CD16+)	C1QC	6.27389	C1QB	6.0626		Natural killer cell	GNLY	4.6483	4.94016
											Monocyte (CD16+)	C1QB	5.98661	C1QA	5.85405		Natural killer cell	GZMB	4.36212	4.64405
											Monocyte (CD16+)	C1QA	5.78453	AC020651.2	5.57092		Natural killer cell	IL2RB	4.07641	4.0886
											Monocyte (CD16+)	CKB	5.38951	HES4	4.93133		Natural killer cell	KIR2DL1	5.63919	6.29051
											Monocyte (CD16+)	HES4	5.1377	ZNF703	4.72684		Natural killer cell	KIR2DL4	5.95046	6.2411
											Monocyte (CD16+)	ZNF703	4.53004	NR4A1	4.07736		Natural killer cell	KIR3DL1	4.71871	5.17029
											Monocyte (CD16+)	FMNL2	4.52331	FCGR3B	4.02017		Natural killer cell	KLRC1	5.21665	5.26768
											Monocyte (CD16+)	FCGR3B	4.43779	CEACAM3	3.97284		Natural killer cell	KLRF1	5.00847	5.19826
											Monocyte (CD16+)	NEURL1	4.34747	NEURL1	3.94962		Natural killer cell	LAIR2	4.90747	5.20205
											Monocyte (CD16+)	CEACAM3	4.10626	FMNL2	3.82474		Natural killer cell	LINC00299	4.1764	4.16318
											Monocyte (CD16+)	PPM1N	3.98298	BATF3	3.71211		Natural killer cell	MYOM2	4.83414	4.99828
											Monocyte (CD16+)	CASP5	3.83426	PPM1N	3.57568		Natural killer cell	NCR1	4.48612	4.68317
											Monocyte (CD16+)	BATF3	3.72998	CASP5	3.55291		Natural killer cell	NMUR1	4.49136	4.78192
											Monocyte (CD16+)	MS4A7	3.54491	MS4A7	3.37815		Natural killer cell	PRF1	4.24671	4.48866
											Monocyte (CD16+)	NR4A1	3.50739	CTSL	3.25608		Natural killer cell	PRSS23	3.96385	4.14969
											Monocyte (CD16+)	ICAM4	3.29749	RHOB	3.24841		Natural killer cell	PTGDS	5.23499	5.33308
											Monocyte (CD16+)	TPPP3	3.29684	SMIM25	3.24712		Natural killer cell	S1PR5	4.02307	4.19309
											Monocyte (CD16+)	EBI3	3.28007	EBI3	3.21079		Natural killer cell	SH2D1B	5.67551	5.95697
											Monocyte (CD16+)	CTSL	3.20724	TPPP3	3.20805		Natural killer cell	SPON2	4.7803	4.93071
											Monocyte (CD16+)	TNFRSF8	3.18482	GPBAR1	3.09989		Natural killer cell	TMIGD2	4.3923	4.56838
											Monocyte (CD16+)	SMIM25	3.17918	FCGR3A	2.94472		Natural killer cell	TRDC	4.76826	4.862
											Monocyte (CD16+)	FCGR3A	3.07119	MRAS	2.89821		Natural killer cell	XCL2	4.30112	4.29719
											Monocyte (CD16+)	MRAS	3.05031	LST1	2.86684		Platelet	ACRBP	4.83063	6.69643
											Monocyte (CD16+)	MSR1	3.049	MSR1	2.84851		Platelet	CAVIN2	8.09281	10.3495
											Monocyte (CD16+)	RHOB	3.02391	ZDHHC1	2.81129		Platelet	GNG11	8.74756	10.3461
											Monocyte (CD16+)	GPBAR1	2.95515	TNFRSF8	2.80002		Platelet	GP1BB	9.42272	10.7491
											Monocyte (CD16+)	MGLL	2.94209	LILRB1	2.76077		Platelet	GP9	10.1829	12.3794
											Monocyte (CD16+)	LILRB1	2.94091	WARS	2.73787		Platelet	ITGA2B	7.38199	9.89809
											Monocyte (MS1)	HP	4.3634	HP	3.71611		Platelet	MPIG6B	7.25579	9.38768
											Monocyte (MS1)	S100A12	3.33799	RETN	3.09987		Platelet	MTURN	3.20349	5.36147
											Monocyte (MS1)	RETN	3.27911	S100A12	2.85102		Platelet	MYL9	8.74421	10.2687
											Monocyte (MS1)	PADI4	3.20978	IL1R2	2.82294		Platelet	NRGN	4.47895	6.73393
											Monocyte (MS1)	IL1R2	3.09456	RNASE2	2.80774		Platelet	PF4	8.95003	11.2092
											Monocyte (MS1)	DACH1	2.95042	MARC1	2.63475		Platelet	PF4V1	8.40411	10.2166
											Monocyte (MS1)	S100A8	2.86926	S100A8	2.60625		Platelet	PPBP	9.6664	11.2668
											Monocyte (MS1)	PROK2	2.8521	FOLR3	2.57837		Platelet	PRKAR2B	4.3155	6.54742
											Monocyte (MS1)	CLU	2.78834	CLU	2.56143		Platelet	PTGS1	4.25822	5.88707
											Monocyte (MS1)	MARC1	2.78013	MCEMP1	2.52972		Platelet	SNCA	2.70446	4.91104
											Monocyte (MS1)	MCEMP1	2.76809	CES1	2.46579		Platelet	SPARC	7.51664	8.96889
											Monocyte (MS1)	RNASE2	2.73066	PADI4	2.45661		Platelet	TREML1	9.57006	11.4552
											Monocyte (MS1)	FOLR3	2.61734	F5	2.32806		Platelet	TUBB1	9.79364	10.9099
											Monocyte (MS1)	PLBD1	2.60473	PLBD1	2.25667		T cell (CD4+ cytotoxic)	AC006369.1	2.13651	1.92371
											Monocyte (MS1)	F5	2.57701	ASGR2	2.24963		T cell (CD4+ cytotoxic)	C12orf75	2.19924	2.18798
											Monocyte (MS1)	CES1	2.57101	CLEC4D	2.22749		T cell (CD4+ cytotoxic)	CCL5	2.24577	2.23687
											Monocyte (MS1)	S100A9	2.55845	ADAMTS2	2.18578		T cell (CD4+ cytotoxic)	CD2	2.29185	2.36148
											Monocyte (MS1)	DYSF	2.50285	S100A9	2.18262		T cell (CD4+ cytotoxic)	CD320	2.7246	2.78875
											Monocyte (MS1)	QPCT	2.40297	MGST1	2.17707		T cell (CD4+ cytotoxic)	CD3D	2.47335	2.46576
											Monocyte (MS1)	ASGR2	2.37871	CRISPLD2	2.17393		T cell (CD4+ cytotoxic)	CD3E	2.13899	2.20438
											Monocyte (MS1)	CLEC4D	2.28173	CKAP4	2.17386		T cell (CD4+ cytotoxic)	CD3G	2.44504	2.54291
											Monocyte (MS1)	NFE2	2.25389	CYP1B1	2.16697		T cell (CD4+ cytotoxic)	CD40LG	3.01383	3.49382
											Monocyte (MS1)	HLX	2.24924	THBS1	2.13752		T cell (CD4+ cytotoxic)	CD5	2.68738	2.78087
											Monocyte (MS1)	MGST1	2.24796	AC020656.1	2.12853		T cell (CD4+ cytotoxic)	CD6	2.60442	2.68354
											Monocyte (MS1)	NLRP12	2.21622	QPCT	2.08404		T cell (CD4+ cytotoxic)	FGFBP2	2.26936	2.17869
											Monocyte (MS1)	CYP1B1	2.21219	VCAN	2.06153		T cell (CD4+ cytotoxic)	GZMA	2.01398	2.22278
											Monocyte (MS1)	CKAP4	2.20491	CCR2	2.05263		T cell (CD4+ cytotoxic)	GZMH	3.15412	3.21193
											Monocyte (MS1)	CDA	2.17538	AL034397.3	2.01168		T cell (CD4+ cytotoxic)	IL32	2.31094	2.3504
											Monocyte (MS1)	LIN7A	2.13143	TPST1	2.00316		T cell (CD4+ cytotoxic)	ITM2A	2.06868	2.30333
											Monocyte (MS1)	PPARG	2.10663	FLT3	1.99369		T cell (CD4+ cytotoxic)	KLRG1	2.62441	2.61142
											Natural killer cell	KIR2DL4	5.95046	KIR2DL1	6.29051		T cell (CD4+ cytotoxic)	LINC00892	3.80999	4.15226
											Natural killer cell	SH2D1B	5.67551	KIR2DL4	6.2411		T cell (CD4+ cytotoxic)	LINC01871	2.52468	2.56405
											Natural killer cell	KIR2DL1	5.63919	SH2D1B	5.95697		T cell (CD4+ cytotoxic)	MYBL1	2.43918	2.22313
											Natural killer cell	PTGDS	5.23499	AKR1C3	5.64348		T cell (CD4+ cytotoxic)	S1PR1	1.94909	1.978
											Natural killer cell	KLRC1	5.21665	PTGDS	5.33308		T cell (CD4+ cytotoxic)	SIT1	2.22582	2.26906
											Natural killer cell	AKR1C3	5.14601	KLRC1	5.26768		T cell (CD4+ cytotoxic)	SLAMF1	2.36914	2.53769
											Natural killer cell	KLRF1	5.00847	LAIR2	5.20205		T cell (CD4+ cytotoxic)	TGFBR3	2.01911	2.07339
											Natural killer cell	LAIR2	4.90747	KLRF1	5.19826		T cell (CD4+ cytotoxic)	THEMIS	2.30573	2.40074
											Natural killer cell	MYOM2	4.83414	KIR3DL1	5.17029		T cell (CD4+ memory)	AC139720.1	2.95994	2.8566
											Natural killer cell	SPON2	4.7803	MYOM2	4.99828		T cell (CD4+ memory)	AQP3	3.65384	3.76935
											Natural killer cell	TRDC	4.76826	GNLY	4.94016		T cell (CD4+ memory)	CD28	3.18821	3.19174
											Natural killer cell	KIR3DL1	4.71871	SPON2	4.93071		T cell (CD4+ memory)	CD40LG	3.77753	3.60859
											Natural killer cell	GNLY	4.6483	TRDC	4.862		T cell (CD4+ memory)	CD5	2.64667	2.56609
											Natural killer cell	CLIC3	4.49446	NMUR1	4.78192		T cell (CD4+ memory)	CISH	2.51254	2.46491
											Natural killer cell	NMUR1	4.49136	CLIC3	4.69674		T cell (CD4+ memory)	CMTM8	2.48842	2.42538
											Natural killer cell	NCR1	4.48612	CCL3	4.69401		T cell (CD4+ memory)	FAAH2	3.10725	2.95396
											Natural killer cell	CD160	4.42752	NCR1	4.68317		T cell (CD4+ memory)	GATA3	2.53109	2.41395
											Natural killer cell	TMIGD2	4.3923	GZMB	4.64405		T cell (CD4+ memory)	GPR171	2.95184	2.83215
											Natural killer cell	GZMB	4.36212	TMIGD2	4.56838		T cell (CD4+ memory)	ICOS	3.07026	2.90304
											Natural killer cell	XCL2	4.30112	PRF1	4.48866		T cell (CD4+ memory)	IL7R	3.36867	3.37104
											Natural killer cell	PRF1	4.24671	FGFBP2	4.34885		T cell (CD4+ memory)	INPP4B	2.71861	2.71241
											Natural killer cell	LINC00299	4.1764	AREG	4.31863		T cell (CD4+ memory)	LINC02273	3.18393	3.1204
											Natural killer cell	TNFRSF18	4.09745	XCL2	4.29719		T cell (CD4+ memory)	LTB	2.73401	2.68825
											Natural killer cell	CCL3	4.0867	S1PR5	4.19309		T cell (CD4+ memory)	MAL	3.14255	3.24386
											Natural killer cell	IL2RB	4.07641	LINC00299	4.16318		T cell (CD4+ memory)	NPDC1	3.02695	3.08993
											Natural killer cell	FGFBP2	4.05329	PRSS23	4.14969		T cell (CD4+ memory)	SIRPG	2.52378	2.64657
											Natural killer cell	LINGO2	4.05132	CCL4	4.11069		T cell (CD4+ memory)	SUSD3	2.39154	2.39442
											Natural killer cell	S1PR5	4.02307	IL2RB	4.0886		T cell (CD4+ memory)	TCF7	2.60216	2.71422
											Natural killer cell	PRSS23	3.96385	KLRD1	4.0679		T cell (CD4+ memory)	TESPA1	2.49792	2.56033
											Natural killer cell	IL18RAP	3.93399	TRGC1	4.05272		T cell (CD4+ memory)	TNFRSF25	2.97813	2.91672
											Platelet	GP9	10.1829	GP9	12.3794		T cell (CD4+ memory)	TNFRSF4	3.31591	3.20356
											Platelet	TUBB1	9.79364	TREML1	11.4552		T cell (CD4+ memory)	TRAT1	3.17901	3.10986
											Platelet	PPBP	9.6664	PPBP	11.2668		T cell (CD4+ memory)	UBASH3A	2.37654	2.35786
											Platelet	TREML1	9.57006	PF4	11.2092		T cell (CD4+ naive)	AC139720.1	3.33252	3.39815
											Platelet	GP1BB	9.42272	CMTM5	10.9764		T cell (CD4+ naive)	ADTRP	5.0093	4.91585
											Platelet	PF4	8.95003	ITGB3	10.9348		T cell (CD4+ naive)	ANKRD55	4.04603	4.20376
											Platelet	GNG11	8.74756	TUBB1	10.9099		T cell (CD4+ naive)	BEX3	3.21283	3.069
											Platelet	MYL9	8.74421	GP1BB	10.7491		T cell (CD4+ naive)	CCR7	3.61274	3.65069
											Platelet	PF4V1	8.40411	CAVIN2	10.3495		T cell (CD4+ naive)	CD27	2.64518	2.61213
											Platelet	CAVIN2	8.09281	GNG11	10.3461		T cell (CD4+ naive)	CHRM3-AS2	3.92496	3.84878
											Platelet	SPARC	7.51664	MYL9	10.2687		T cell (CD4+ naive)	CMTM8	2.41501	2.6107
											Platelet	ITGA2B	7.38199	PF4V1	10.2166		T cell (CD4+ naive)	EDA	3.8086	3.78048
											Platelet	MPIG6B	7.25579	ITGA2B	9.89809		T cell (CD4+ naive)	EPHX2	3.41618	3.45146
											Platelet	ACRBP	4.83063	MPIG6B	9.38768		T cell (CD4+ naive)	FAAH2	2.44602	2.57013
											Platelet	NRGN	4.47895	SH3BGRL2	8.97949		T cell (CD4+ naive)	ITGA6	2.88295	2.87736
											Platelet	PRKAR2B	4.3155	SPARC	8.96889		T cell (CD4+ naive)	LDLRAP1	2.8667	2.85868
											Platelet	PTGS1	4.25822	CLEC1B	8.82837		T cell (CD4+ naive)	LEF1	3.20549	3.30554
											Platelet	MTURN	3.20349	TMEM40	8.6435		T cell (CD4+ naive)	LINC01550	3.19528	3.23436
											Platelet	SNCA	2.70446	PTCRA	8.62318		T cell (CD4+ naive)	MAL	3.4881	3.54466
											Platelet	F13A1	2.64062	ESAM	8.44489		T cell (CD4+ naive)	OXNAD1	2.35758	2.39813
											Platelet	HIST1H2AC	2.45717	C2orf88	6.99219		T cell (CD4+ naive)	PRKCQ-AS1	2.95765	2.88669
											Platelet	TPM1	2.42522	NRGN	6.73393		T cell (CD4+ naive)	RCAN3	2.39664	2.39996
											Platelet	PGRMC1	2.22291	ACRBP	6.69643		T cell (CD4+ naive)	RNF157	2.78313	2.84271
											Platelet	RUFY1	2.02315	CD9	6.55015		T cell (CD4+ naive)	TCF7	3.42071	3.4689
											Platelet	EGR1	1.97336	PRKAR2B	6.54742		T cell (CD4+ naive)	TMEM204	2.40673	2.50331
											Platelet	MAP3K7CL	1.90861	TRIM58	5.97339		T cell (CD4+ naive)	TRABD2A	3.24501	3.27345
											Platelet	TNNT1	1.81032	PTGS1	5.88707		T cell (CD4+ naive)	TRAT1	2.50434	2.66975
											Platelet	NRG1	1.7299	MTURN	5.36147		T cell (CD4+ naive)	TSHZ2	3.68912	3.74243
											Platelet	RGS18	1.70003	BEX3	5.11747		T cell (CD8+ memory)	AC006369.1	2.46778	2.56934
											Platelet	ARHGAP18	1.66398	SNCA	4.91104		T cell (CD8+ memory)	C12orf75	2.31339	2.35338
											T cell (CD4+ cytotoxic)	ZNF683	4.99845	LINC00892	4.15226		T cell (CD8+ memory)	CCL4L2	2.58899	2.34757
											T cell (CD4+ cytotoxic)	LINC00892	3.80999	CD40LG	3.49382		T cell (CD8+ memory)	CCL5	3.10012	3.22011
											T cell (CD4+ cytotoxic)	GZMH	3.15412	GZMH	3.21193		T cell (CD8+ memory)	CD2	2.30626	2.50031
											T cell (CD4+ cytotoxic)	CD40LG	3.01383	TMEM273	2.90244		T cell (CD8+ memory)	CD3D	2.61547	2.91072
											T cell (CD4+ cytotoxic)	CD320	2.7246	CD320	2.78875		T cell (CD8+ memory)	CD3E	2.27756	2.47223
											T cell (CD4+ cytotoxic)	CD5	2.68738	CD5	2.78087		T cell (CD8+ memory)	CD3G	2.63126	2.89891
											T cell (CD4+ cytotoxic)	KLRG1	2.62441	CD6	2.68354		T cell (CD8+ memory)	CD8A	4.60869	4.81577
											T cell (CD4+ cytotoxic)	CD6	2.60442	KLRG1	2.61142		T cell (CD8+ memory)	CD8B	4.51399	4.7974
											T cell (CD4+ cytotoxic)	LINC01871	2.52468	LINC01871	2.56405		T cell (CD8+ memory)	DUSP2	2.46794	2.43992
											T cell (CD4+ cytotoxic)	CD3D	2.47335	CD3G	2.54291		T cell (CD8+ memory)	EOMES	2.94106	2.99026
											T cell (CD4+ cytotoxic)	CD3G	2.44504	SLAMF1	2.53769		T cell (CD8+ memory)	F2R	2.45346	2.32652
											T cell (CD4+ cytotoxic)	MYBL1	2.43918	CD3D	2.46576		T cell (CD8+ memory)	FCRL6	2.7246	2.55134
											T cell (CD4+ cytotoxic)	SLAMF1	2.36914	THEMIS	2.40074		T cell (CD8+ memory)	GZMA	2.41618	2.41763
											T cell (CD4+ cytotoxic)	IL32	2.31094	CD2	2.36148		T cell (CD8+ memory)	GZMH	3.17267	3.33116
											T cell (CD4+ cytotoxic)	THEMIS	2.30573	IL32	2.3504		T cell (CD8+ memory)	GZMK	4.2895	4.8815
											T cell (CD4+ cytotoxic)	CD2	2.29185	ITM2A	2.30333		T cell (CD8+ memory)	GZMM	2.33015	2.39277
											T cell (CD4+ cytotoxic)	FGFBP2	2.26936	SIT1	2.26906		T cell (CD8+ memory)	IL32	2.3107	2.47537
											T cell (CD4+ cytotoxic)	CCL5	2.24577	CCL5	2.23687		T cell (CD8+ memory)	KLRC4	3.60552	3.54417
											T cell (CD4+ cytotoxic)	SIT1	2.22582	MYBL1	2.22313		T cell (CD8+ memory)	KLRG1	2.93541	2.96882
											T cell (CD4+ cytotoxic)	C12orf75	2.19924	GZMA	2.22278		T cell (CD8+ memory)	KLRK1	2.52876	2.49176
											T cell (CD4+ cytotoxic)	CXCR3	2.15318	CD3E	2.20438		T cell (CD8+ memory)	LAG3	4.46985	4.61272
											T cell (CD4+ cytotoxic)	CD3E	2.13899	C12orf75	2.18798		T cell (CD8+ memory)	LINC01871	2.55091	2.85345
											T cell (CD4+ cytotoxic)	AC006369.1	2.13651	FGFBP2	2.17869		T cell (CD8+ memory)	LINC02446	3.82011	4.18634
											T cell (CD4+ cytotoxic)	MXRA7	2.13508	TRG-AS1	2.08278		T cell (CD8+ memory)	SH2D1A	2.65601	2.66052
											T cell (CD4+ cytotoxic)	FCRL6	2.08429	TGFBR3	2.07339		T cell (CD8+ memory)	THEMIS	2.31198	2.50174
											T cell (CD4+ cytotoxic)	ITM2A	2.06868	S1PR1	1.978		T cell (CD8+ memory)	TIGIT	2.81556	2.56003
											T cell (CD4+ cytotoxic)	TGFBR3	2.01911	AC006369.1	1.92371		T cell (CD8+ memory)	TRGC2	3.68623	3.69638
											T cell (CD4+ cytotoxic)	GZMA	2.01398	GZMM	1.91729		T cell (CD8+ naive)	BEX3	2.07334	2.48275
											T cell (CD4+ cytotoxic)	S1PR1	1.94909	SAMD3	1.90362		T cell (CD8+ naive)	CCR7	2.94641	3.17888
											T cell (CD4+ cytotoxic)	PPP2R2B	1.94598	LCK	1.86469		T cell (CD8+ naive)	CD27	2.67734	2.73026
											T cell (CD4+ memory)	CD40LG	3.77753	AQP3	3.76935		T cell (CD8+ naive)	CD8A	2.37696	2.33197
											T cell (CD4+ memory)	AQP3	3.65384	CD40LG	3.60859		T cell (CD8+ naive)	CD8B	3.60983	3.64346
											T cell (CD4+ memory)	IL7R	3.36867	IL7R	3.37104		T cell (CD8+ naive)	FBXO32	2.29302	2.20847
											T cell (CD4+ memory)	TNFRSF4	3.31591	MAL	3.24386		T cell (CD8+ naive)	LDLRAP1	2.61674	2.5943
											T cell (CD4+ memory)	CD28	3.18821	TNFRSF4	3.20356		T cell (CD8+ naive)	LEF1	2.69783	2.83673
											T cell (CD4+ memory)	LINC02273	3.18393	CD28	3.19174		T cell (CD8+ naive)	LINC01550	2.46495	2.31691
											T cell (CD4+ memory)	TRAT1	3.17901	LINC02273	3.1204		T cell (CD8+ naive)	LINC02446	4.461	4.53076
											T cell (CD4+ memory)	MAL	3.14255	TRAT1	3.10986		T cell (CD8+ naive)	LSR	2.34855	2.35185
											T cell (CD4+ memory)	FAAH2	3.10725	NPDC1	3.08993		T cell (CD8+ naive)	MAL	2.3067	2.56654
											T cell (CD4+ memory)	ICOS	3.07026	FAAH2	2.95396		T cell (CD8+ naive)	NELL2	4.10912	4.08526
											T cell (CD4+ memory)	NPDC1	3.02695	TNFRSF25	2.91672		T cell (CD8+ naive)	NOSIP	2.06861	2.14144
											T cell (CD4+ memory)	TNFRSF25	2.97813	ICOS	2.90304		T cell (CD8+ naive)	OXNAD1	2.41671	2.38139
											T cell (CD4+ memory)	AC139720.1	2.95994	AC139720.1	2.8566		T cell (CD8+ naive)	PASK	2.31372	2.41287
											T cell (CD4+ memory)	GPR171	2.95184	GPR171	2.83215		T cell (CD8+ naive)	PRKCQ-AS1	2.33458	2.60376
											T cell (CD4+ memory)	PASK	2.90115	TCF7	2.71422		T cell (CD8+ naive)	RASGRF2	2.43359	2.40576
											T cell (CD4+ memory)	DPP4	2.80194	INPP4B	2.71241		T cell (CD8+ naive)	RETREG1	2.0818	2.08672
											T cell (CD4+ memory)	LTB	2.73401	LTB	2.68825		T cell (CD8+ naive)	RNF157	2.2325	2.46749
											T cell (CD4+ memory)	INPP4B	2.71861	SIRPG	2.64657		T cell (CD8+ naive)	S100B	3.65145	3.43281
											T cell (CD4+ memory)	LSR	2.66473	CD5	2.56609		T cell (CD8+ naive)	SIRPG	2.45197	2.42861
											T cell (CD4+ memory)	CD5	2.64667	TESPA1	2.56033		T cell (CD8+ naive)	TCF7	2.6994	2.82263
											T cell (CD4+ memory)	TCF7	2.60216	RGCC	2.46818		T cell (CD8+ naive)	TMEM204	2.06033	2.21941
											T cell (CD4+ memory)	GATA3	2.53109	CISH	2.46491		T cell (CD8+ naive)	TRABD2A	2.5815	2.80825
											T cell (CD4+ memory)	SIRPG	2.52378	CMTM8	2.42538		T cell (gamma delta)	CXCR6	4.47201	5.03553
											T cell (CD4+ memory)	ANK3	2.52235	GATA3	2.41395		T cell (gamma delta)	DPP4	3.20956	3.55554
											T cell (CD4+ memory)	CISH	2.51254	SUSD3	2.39442		T cell (gamma delta)	DUSP2	2.83462	2.95315
											T cell (CD4+ memory)	TESPA1	2.49792	RCAN3	2.38547		T cell (gamma delta)	GPR171	2.20931	2.79377
											T cell (CD4+ memory)	CMTM8	2.48842	GPR183	2.36061		T cell (gamma delta)	GZMK	3.63378	4.18504
											T cell (CD4+ memory)	AP3M2	2.40316	UBASH3A	2.35786		T cell (gamma delta)	HPGD	2.3971	2.80231
											T cell (CD4+ memory)	SUSD3	2.39154	CAMK4	2.34569		T cell (gamma delta)	IL18R1	2.19573	2.70513
											T cell (CD4+ memory)	UBASH3A	2.37654	FAM102A	2.33233		T cell (gamma delta)	IL18RAP	2.53978	2.80673
											T cell (CD4+ naive)	ADTRP	5.0093	ADTRP	4.91585		T cell (gamma delta)	IL7R	2.64229	2.97273
											T cell (CD4+ naive)	ANKRD55	4.04603	ANKRD55	4.20376		T cell (gamma delta)	KLRB1	2.99749	3.20722
											T cell (CD4+ naive)	CHRM3-AS2	3.92496	CHRM3-AS2	3.84878		T cell (gamma delta)	KLRC1	2.45097	2.45029
											T cell (CD4+ naive)	EDA	3.8086	EDA	3.78048		T cell (gamma delta)	KLRG1	2.98809	2.93133
											T cell (CD4+ naive)	TSHZ2	3.68912	TSHZ2	3.74243		T cell (gamma delta)	LAG3	3.16621	3.87702
											T cell (CD4+ naive)	CCR7	3.61274	CCR7	3.65069		T cell (gamma delta)	LINC01871	2.76651	3.22041
											T cell (CD4+ naive)	MAL	3.4881	MAL	3.54466		T cell (gamma delta)	MYBL1	2.46069	2.41588
											T cell (CD4+ naive)	TCF7	3.42071	TCF7	3.4689		T cell (gamma delta)	NCR3	2.75932	3.00161
											T cell (CD4+ naive)	EPHX2	3.41618	EPHX2	3.45146		T cell (gamma delta)	PBX4	2.71833	2.69131
											T cell (CD4+ naive)	AC139720.1	3.33252	AC139720.1	3.39815		T cell (gamma delta)	PTMS	2.06956	2.74035
											T cell (CD4+ naive)	TRABD2A	3.24501	LEF1	3.30554		T cell (gamma delta)	SLC4A10	7.10064	8.0623
											T cell (CD4+ naive)	BEX3	3.21283	TRABD2A	3.27345		T cell (gamma delta)	TRAC	2.53127	2.46461
											T cell (CD4+ naive)	LEF1	3.20549	LINC01550	3.23436		T cell (gamma delta)	TRDV2	9.08116	7.33164
											T cell (CD4+ naive)	LINC01550	3.19528	BEX3	3.069		T cell (gamma delta)	TRGV9	5.36902	4.30687
											T cell (CD4+ naive)	PRKCQ-AS1	2.95765	PRKCQ-AS1	2.88669		T cell (proliferating)	ASPM	7.0114	6.90133
											T cell (CD4+ naive)	ITGA6	2.88295	ITGA6	2.87736		T cell (proliferating)	CCNA2	7.09405	6.7914
											T cell (CD4+ naive)	LDLRAP1	2.8667	LDLRAP1	2.85868		T cell (proliferating)	CDC20	7.20788	7.49324
											T cell (CD4+ naive)	RNF157	2.78313	RNF157	2.84271		T cell (proliferating)	CDC45	7.46418	7.59446
											T cell (CD4+ naive)	CD27	2.64518	DPP4	2.70635		T cell (proliferating)	CDCA2	6.95942	6.86104
											T cell (CD4+ naive)	RASGRF2	2.56151	TRAT1	2.66975		T cell (proliferating)	CDCA5	6.66457	6.73842
											T cell (CD4+ naive)	TRAT1	2.50434	CD27	2.61213		T cell (proliferating)	CDK1	6.79342	7.00425
											T cell (CD4+ naive)	FHIT	2.45564	CMTM8	2.6107		T cell (proliferating)	CDT1	7.26143	7.58508
											T cell (CD4+ naive)	FAAH2	2.44602	FAAH2	2.57013		T cell (proliferating)	CKAP2L	7.21682	7.43134
											T cell (CD4+ naive)	CMTM8	2.41501	RGCC	2.56282		T cell (proliferating)	DLGAP5	7.20484	7.36684
											T cell (CD4+ naive)	TMEM204	2.40673	TMEM204	2.50331		T cell (proliferating)	DTL	6.98443	7.44081
											T cell (CD4+ naive)	RCAN3	2.39664	CD40LG	2.4491		T cell (proliferating)	E2F7	6.91584	6.84531
											T cell (CD4+ naive)	MYC	2.38258	RCAN3	2.39996		T cell (proliferating)	E2F8	6.95605	7.45221
											T cell (CD4+ naive)	RETREG1	2.37466	OXNAD1	2.39813		T cell (proliferating)	GINS2	6.68487	6.99056
											T cell (CD4+ naive)	CAMK4	2.36229	BEX2	2.35899		T cell (proliferating)	HIST1H3G	6.67484	6.87244
											T cell (CD4+ naive)	OXNAD1	2.35758	SUSD3	2.35811		T cell (proliferating)	HJURP	7.15497	7.25266
											T cell (CD8+ memory)	AC243829.2	4.74578	GZMK	4.8815		T cell (proliferating)	KIF18B	7.1444	7.20829
											T cell (CD8+ memory)	CD8A	4.60869	CD8A	4.81577		T cell (proliferating)	KIFC1	6.91439	7.05599
											T cell (CD8+ memory)	CD8B	4.51399	CD8B	4.7974		T cell (proliferating)	MCM10	7.35074	7.87077
											T cell (CD8+ memory)	LAG3	4.46985	LAG3	4.61272		T cell (proliferating)	PBK	7.73592	8.04894
											T cell (CD8+ memory)	GZMK	4.2895	LINC02446	4.18634		T cell (proliferating)	PCLAF	6.67949	7.1634
											T cell (CD8+ memory)	LINC02446	3.82011	TRGC2	3.69638		T cell (proliferating)	PKMYT1	7.02102	7.46194
											T cell (CD8+ memory)	TRGC2	3.68623	KLRC4	3.54417		T cell (proliferating)	RRM2	7.21889	7.42131
											T cell (CD8+ memory)	KLRC4	3.60552	GZMH	3.33116		T cell (proliferating)	SPC25	7.74825	7.87436
											T cell (CD8+ memory)	GZMH	3.17267	CCL5	3.22011		T cell (proliferating)	TYMS	8.09756	8.54856
											T cell (CD8+ memory)	CCL5	3.10012	EOMES	2.99026		T cell (proliferating)	UBE2C	7.15575	7.18912
											T cell (CD8+ memory)	EOMES	2.94106	KLRG1	2.96882		T cell (regulatory)	AC093865.1	4.25844	4.48445
											T cell (CD8+ memory)	KLRG1	2.93541	CD3D	2.91072		T cell (regulatory)	AL136456.1	5.19134	5.69752
											T cell (CD8+ memory)	TIGIT	2.81556	CD3G	2.89891		T cell (regulatory)	AQP3	2.91567	2.85472
											T cell (CD8+ memory)	FCRL6	2.7246	LINC01871	2.85345		T cell (regulatory)	ATP8B2	2.55894	2.74918
											T cell (CD8+ memory)	SH2D1A	2.65601	SH2D1A	2.66052		T cell (regulatory)	CCR4	4.42898	4.68868
											T cell (CD8+ memory)	CD3G	2.63126	AC006369.1	2.56934		T cell (regulatory)	CD27	3.1019	3.02057
											T cell (CD8+ memory)	CD3D	2.61547	TIGIT	2.56003		T cell (regulatory)	CD28	2.88707	2.97205
											T cell (CD8+ memory)	CCL4L2	2.58899	FCRL6	2.55134		T cell (regulatory)	CTLA4	5.21396	5.51969
											T cell (CD8+ memory)	LINC01871	2.55091	THEMIS	2.50174		T cell (regulatory)	DUSP16	2.91954	3.22172
											T cell (CD8+ memory)	KLRK1	2.52876	CD2	2.50031		T cell (regulatory)	FAAH2	2.64369	2.99052
											T cell (CD8+ memory)	DUSP2	2.46794	KLRK1	2.49176		T cell (regulatory)	FOXP3	8.97315	9.11909
											T cell (CD8+ memory)	AC006369.1	2.46778	IL32	2.47537		T cell (regulatory)	ICOS	3.08692	3.3397
											T cell (CD8+ memory)	F2R	2.45346	CD3E	2.47223		T cell (regulatory)	IKZF2	4.08878	4.47824
											T cell (CD8+ memory)	GZMA	2.41618	DUSP2	2.43992		T cell (regulatory)	IL2RA	5.47365	5.84965
											T cell (CD8+ memory)	GZMM	2.33015	GZMA	2.41763		T cell (regulatory)	LINC00426	2.91473	3.17515
											T cell (CD8+ memory)	C12orf75	2.31339	GZMM	2.39277		T cell (regulatory)	LINC02694	5.00366	5.5632
											T cell (CD8+ memory)	THEMIS	2.31198	C12orf75	2.35338		T cell (regulatory)	PLCL1	2.82693	3.0162
											T cell (CD8+ memory)	IL32	2.3107	CCL4L2	2.34757		T cell (regulatory)	RGS1	3.00922	3.78354
											T cell (CD8+ memory)	CD2	2.30626	F2R	2.32652		T cell (regulatory)	RTKN2	6.22583	6.4664
											T cell (CD8+ memory)	CD3E	2.27756	SIT1	2.30054		T cell (regulatory)	STAM	2.82755	3.10233
											T cell (CD8+ naive)	LINC02446	4.461	CD248	7.45408		T cell (regulatory)	TAFA2	2.54129	2.86673
											T cell (CD8+ naive)	NELL2	4.10912	LINC02446	4.53076		T cell (regulatory)	TBC1D4	3.02432	3.08916
											T cell (CD8+ naive)	S100B	3.65145	NELL2	4.08526		T cell (regulatory)	TIGIT	3.38529	3.69151
											T cell (CD8+ naive)	CD8B	3.60983	CD8B	3.64346		T cell (regulatory)	TNFRSF4	3.70111	4.07835
											T cell (CD8+ naive)	NT5E	3.41989	S100B	3.43281		T cell (regulatory)	TRAC	2.57215	2.80275
											T cell (CD8+ naive)	CCR7	2.94641	LEF1-AS1	3.31943		T cell (regulatory)	TTN	3.6624	3.71233
											T cell (CD8+ naive)	TCF7	2.6994	CCR7	3.17888
											T cell (CD8+ naive)	LEF1	2.69783	CHRM3-AS2	2.84442
											T cell (CD8+ naive)	CD27	2.67734	LEF1	2.83673
											T cell (CD8+ naive)	LDLRAP1	2.61674	TCF7	2.82263
											T cell (CD8+ naive)	TRABD2A	2.5815	TRABD2A	2.80825
											T cell (CD8+ naive)	LINC01550	2.46495	CD27	2.73026
											T cell (CD8+ naive)	SIRPG	2.45197	PRKCQ-AS1	2.60376
											T cell (CD8+ naive)	RASGRF2	2.43359	LDLRAP1	2.5943
											T cell (CD8+ naive)	OXNAD1	2.41671	MAL	2.56654
											T cell (CD8+ naive)	CD8A	2.37696	BEX3	2.48275
											T cell (CD8+ naive)	LSR	2.34855	RNF157	2.46749
											T cell (CD8+ naive)	PRKCQ-AS1	2.33458	SIRPG	2.42861
											T cell (CD8+ naive)	PASK	2.31372	PASK	2.41287
											T cell (CD8+ naive)	MAL	2.3067	RASGRF2	2.40576
											T cell (CD8+ naive)	FBXO32	2.29302	OXNAD1	2.38139
											T cell (CD8+ naive)	RNF157	2.2325	LSR	2.35185
											T cell (CD8+ naive)	CISH	2.1257	CD8A	2.33197
											T cell (CD8+ naive)	CAMK4	2.08464	LINC01550	2.31691
											T cell (CD8+ naive)	RETREG1	2.0818	TMEM204	2.21941
											T cell (CD8+ naive)	BEX3	2.07334	FBXO32	2.20847
											T cell (CD8+ naive)	NOSIP	2.06861	NOSIP	2.14144
											T cell (CD8+ naive)	TMEM204	2.06033	RETREG1	2.08672
											T cell (CD8+ naive)	NPDC1	2.02073	APBA2	2.06487
											T cell (CD8+ naive)	IL7R	2.01273	LDHB	2.00745
											T cell (gamma delta)	TRDV2	9.08116	SLC4A10	8.0623
											T cell (gamma delta)	SLC4A10	7.10064	TRDV2	7.33164
											T cell (gamma delta)	TRGV9	5.36902	TRAV1-2	5.23627
											T cell (gamma delta)	CXCR6	4.47201	CXCR6	5.03553
											T cell (gamma delta)	GZMK	3.63378	TRGV9	4.30687
											T cell (gamma delta)	DPP4	3.20956	GZMK	4.18504
											T cell (gamma delta)	LAG3	3.16621	LAG3	3.87702
											T cell (gamma delta)	TRDC	3.12899	DPP4	3.55554
											T cell (gamma delta)	KLRB1	2.99749	IL12RB2	3.28538
											T cell (gamma delta)	KLRG1	2.98809	LINC01871	3.22041
											T cell (gamma delta)	DUSP2	2.83462	KLRB1	3.20722
											T cell (gamma delta)	LINC01871	2.76651	NCR3	3.00161
											T cell (gamma delta)	NCR3	2.75932	IL7R	2.97273
											T cell (gamma delta)	PBX4	2.71833	COLQ	2.96852
											T cell (gamma delta)	IL7R	2.64229	DUSP2	2.95315
											T cell (gamma delta)	TRGC1	2.62817	KLRG1	2.93133
											T cell (gamma delta)	IL18RAP	2.53978	IL18RAP	2.80673
											T cell (gamma delta)	TRAC	2.53127	HPGD	2.80231
											T cell (gamma delta)	MYBL1	2.46069	GPR171	2.79377
											T cell (gamma delta)	KLRC1	2.45097	PTMS	2.74035
											T cell (gamma delta)	AC006369.1	2.42822	IL18R1	2.70513
											T cell (gamma delta)	HPGD	2.3971	PBX4	2.69131
											T cell (gamma delta)	SYTL2	2.22633	IFNG-AS1	2.60363
											T cell (gamma delta)	MPZL3	2.21836	TRGC2	2.51439
											T cell (gamma delta)	GPR171	2.20931	CD69	2.49965
											T cell (gamma delta)	IL18R1	2.19573	TRAC	2.46461
											T cell (gamma delta)	LYAR	2.1641	KLRC1	2.45029
											T cell (gamma delta)	SPOCK2	2.15523	MYBL1	2.41588
											T cell (gamma delta)	ERN1	2.08358	PRR5	2.40057
											T cell (gamma delta)	PTMS	2.06956	SLAMF1	2.35059
											T cell (proliferating)	TYMS	8.09756	TYMS	8.54856
											T cell (proliferating)	SPC25	7.74825	PBK	8.04894
											T cell (proliferating)	PBK	7.73592	SPC25	7.87436
											T cell (proliferating)	CDC45	7.46418	MCM10	7.87077
											T cell (proliferating)	MCM10	7.35074	CDC45	7.59446
											T cell (proliferating)	CDT1	7.26143	CDT1	7.58508
											T cell (proliferating)	RRM2	7.21889	CDC20	7.49324
											T cell (proliferating)	CKAP2L	7.21682	PKMYT1	7.46194
											T cell (proliferating)	CDC20	7.20788	E2F8	7.45221
											T cell (proliferating)	DLGAP5	7.20484	DTL	7.44081
											T cell (proliferating)	UBE2C	7.15575	CKAP2L	7.43134
											T cell (proliferating)	HJURP	7.15497	RRM2	7.42131
											T cell (proliferating)	KIF18B	7.1444	DLGAP5	7.36684
											T cell (proliferating)	CCNA2	7.09405	HJURP	7.25266
											T cell (proliferating)	PKMYT1	7.02102	KIF18B	7.20829
											T cell (proliferating)	ASPM	7.0114	UBE2C	7.18912
											T cell (proliferating)	DTL	6.98443	PCLAF	7.1634
											T cell (proliferating)	CDCA2	6.95942	KIFC1	7.05599
											T cell (proliferating)	E2F8	6.95605	CDK1	7.00425
											T cell (proliferating)	E2F7	6.91584	GINS2	6.99056
											T cell (proliferating)	GTSE1	6.91478	CDCA3	6.9243
											T cell (proliferating)	KIFC1	6.91439	ASPM	6.90133
											T cell (proliferating)	CDK1	6.79342	HIST1H3G	6.87244
											T cell (proliferating)	DEPDC1	6.73643	CDCA2	6.86104
											T cell (proliferating)	TOP2A	6.68953	E2F7	6.84531
											T cell (proliferating)	GINS2	6.68487	CDC6	6.82821
											T cell (proliferating)	PCLAF	6.67949	FAM111B	6.81257
											T cell (proliferating)	KIF20A	6.67706	CCNA2	6.7914
											T cell (proliferating)	HIST1H3G	6.67484	CCNB2	6.74425
											T cell (proliferating)	CDCA5	6.66457	CDCA5	6.73842
											T cell (regulatory)	FOXP3	8.97315	FOXP3	9.11909
											T cell (regulatory)	RTKN2	6.22583	RTKN2	6.4664
											T cell (regulatory)	IL2RA	5.47365	IL2RA	5.84965
											T cell (regulatory)	CTLA4	5.21396	AL136456.1	5.69752
											T cell (regulatory)	AL136456.1	5.19134	LINC02694	5.5632
											T cell (regulatory)	LINC02694	5.00366	CTLA4	5.51969
											T cell (regulatory)	CCR4	4.42898	CCR4	4.68868
											T cell (regulatory)	AC093865.1	4.25844	AC093865.1	4.48445
											T cell (regulatory)	IKZF2	4.08878	IKZF2	4.47824
											T cell (regulatory)	PI16	3.74955	TNFRSF4	4.07835
											T cell (regulatory)	TNFRSF4	3.70111	ICA1	3.7916
											T cell (regulatory)	TTN	3.6624	RGS1	3.78354
											T cell (regulatory)	TIGIT	3.38529	TTN	3.71233
											T cell (regulatory)	CD27	3.1019	TIGIT	3.69151
											T cell (regulatory)	ICOS	3.08692	ICOS	3.3397
											T cell (regulatory)	TBC1D4	3.02432	MAST4	3.26188
											T cell (regulatory)	HPGD	3.02075	DUSP16	3.22172
											T cell (regulatory)	RGS1	3.00922	LINC00426	3.17515
											T cell (regulatory)	DUSP16	2.91954	STAM	3.10233
											T cell (regulatory)	AQP3	2.91567	TBC1D4	3.08916
											T cell (regulatory)	LINC00426	2.91473	CD27	3.02057
											T cell (regulatory)	CD28	2.88707	PLCL1	3.0162
											T cell (regulatory)	STAM	2.82755	FAAH2	2.99052
											T cell (regulatory)	PLCL1	2.82693	CD28	2.97205
											T cell (regulatory)	FAAH2	2.64369	HS3ST3B1	2.89446
											T cell (regulatory)	SIRPG	2.62707	TAFA2	2.86673
											T cell (regulatory)	IL32	2.59782	AQP3	2.85472
											T cell (regulatory)	TRAC	2.57215	TRAC	2.80275
											T cell (regulatory)	ATP8B2	2.55894	HAPLN3	2.77674
											T cell (regulatory)	TAFA2	2.54129	ATP8B2	2.74918

### Sheet: Supplemental Table 2
Supplemental Table 2: Differential Gene Expression
Cell type	Gene	avg_log2FC	p_val_adjusted
Monocyte	AL137060.3	0.627137	1.42913e-26
Monocyte	MPP7-DT	0.66392	1.83688e-25
Monocyte	HLX-AS1	1.38481	1.34301e-22
Monocyte	AL450992.1	0.623825	6.6683e-20
Monocyte	MYOSLID	1.39817	2.2879e-18
Monocyte	JARID2-AS1	0.693239	1.94881e-16
Monocyte	LINC02669	0.546274	1.24939e-15
Monocyte	KLF3-AS1	0.358933	1.89003e-15
Monocyte	AC104695.2	0.985521	2.20491e-15
Monocyte	SPAG5-AS1	0.92067	2.56188e-15
Monocyte	AC017083.1	0.690666	7.61077e-15
Monocyte	AC006994.2	0.384364	8.17148e-15
Monocyte	AC010864.1	0.623371	2.01182e-14
Monocyte	SIAH2-AS1	1.22333	2.91681e-14
Monocyte	AL359711.2	0.575877	3.13546e-14
Monocyte	AL158801.2	1.05338	3.63737e-14
Monocyte	KLF4	0.893864	1.36809e-13
Monocyte	LINC01220	0.931681	2.38571e-13
Monocyte	AL627171.1	0.467703	9.5028e-13
Monocyte	AL353719.1	0.617751	1.26103e-12
Monocyte	AC023509.3	0.667794	2.82834e-12
Monocyte	AC091271.1	1.05922	3.52183e-12
Monocyte	UBAC2-AS1	0.616832	3.98262e-12
Monocyte	AL135791.1	0.357447	5.26915e-12
Monocyte	AC079305.1	0.853518	5.33513e-12
Monocyte	AL356512.1	0.705278	5.35864e-12
Monocyte	AC022217.3	0.960743	8.40977e-12
Monocyte	AC022182.1	0.396094	8.63107e-12
Monocyte	AC023790.2	0.528756	1.37216e-11
Monocyte	AC091214.1	0.345832	1.43593e-11
Monocyte	AC025171.3	0.944345	1.59642e-11
Monocyte	NR4A2	1.02868	4.07281e-11
Monocyte	AC110741.1	0.693951	4.8829e-11
Monocyte	AC069431.1	0.528512	6.27287e-11
Monocyte	EZR-AS1	0.455763	7.87406e-11
Monocyte	AC008440.1	1.13783	1.42596e-10
Monocyte	AC020911.2	1.29992	1.43545e-10
Monocyte	AL512791.2	0.361419	2.08244e-10
Monocyte	AL139106.1	0.655914	2.14956e-10
Monocyte	HOOK2	0.668403	3.151e-10
Monocyte	AL391832.4	0.30763	3.23715e-10
Monocyte	EFNA5	1.02057	3.84709e-10
Monocyte	AC007365.1	0.294498	4.00767e-10
Monocyte	AC123777.1	0.256699	4.12771e-10
Monocyte	AL627422.2	0.202203	6.97355e-10
Monocyte	PIGA	0.604429	7.64838e-10
Monocyte	CTH	0.390912	7.6745e-10
Monocyte	AC007569.1	0.828425	9.73812e-10
Monocyte	COQ7	0.761663	1.13712e-09
Monocyte	ATP2B1-AS1	1.31943	2.26466e-09
Monocyte	AL138895.1	0.336918	2.50928e-09
Monocyte	BHLHE40-AS1	0.87007	3.51748e-09
Monocyte	UHMK1	-0.368952	3.63355e-09
Monocyte	EFCAB2	0.848453	3.67128e-09
Monocyte	AL022069.1	0.231113	3.78262e-09
Monocyte	AL138720.1	0.755264	4.51579e-09
Monocyte	AL121574.1	0.376625	5.11687e-09
Monocyte	LINC00484	0.142385	5.25845e-09
Monocyte	TULP2	0.370788	7.0216e-09
Monocyte	AC012640.2	0.468879	7.90486e-09
Monocyte	YPEL5	0.373753	1.20651e-08
Monocyte	OIP5-AS1	-0.446359	1.2393e-08
Monocyte	AL139393.3	0.260226	1.31417e-08
Monocyte	AL121601.1	0.653573	1.67774e-08
Monocyte	AC005355.1	0.389243	1.77779e-08
Monocyte	USP12-AS2	0.260292	2.57668e-08
Monocyte	AL353147.1	0.266126	2.83388e-08
Monocyte	LINC01800	0.336144	3.57288e-08
Monocyte	AC012485.3	0.170444	3.71966e-08
Monocyte	ZNF487	0.612496	4.10317e-08
Monocyte	LINC02265	0.585945	4.52286e-08
Monocyte	SLC25A30-AS1	0.169866	4.7939e-08
Monocyte	FAM234B	0.895425	5.19517e-08
Monocyte	AL499604.1	0.857615	5.79163e-08
Monocyte	AC006511.6	0.404203	5.8191e-08
Monocyte	FAM229B	0.365306	6.09658e-08
Monocyte	GCC2-AS1	0.331034	6.79231e-08
Monocyte	GNAT2	0.45471	7.44326e-08
Monocyte	SPART-AS1	0.34312	7.8968e-08
Monocyte	AC083880.1	0.404128	8.83212e-08
Monocyte	AC073195.1	0.293127	9.16731e-08
Monocyte	GABARAPL1	0.746054	1.01212e-07
Monocyte	AC005332.1	0.34041	1.02805e-07
Monocyte	SCN11A	0.241242	1.12761e-07
Monocyte	PHLDA1	0.678708	1.2468e-07
Monocyte	CBL	-0.400203	1.34012e-07
Monocyte	AC007406.5	-0.517807	1.54521e-07
Monocyte	ZNF780B	-0.588294	1.65167e-07
Monocyte	AMZ1	0.516634	1.92101e-07
Monocyte	IGIP	-0.248853	2.20305e-07
Monocyte	UBE2R2-AS1	0.358218	2.42343e-07
Monocyte	AC093462.1	0.304542	2.47495e-07
Monocyte	AC092431.1	0.624955	2.48929e-07
Monocyte	AC006207.1	0.199323	3.06647e-07
Monocyte	LINC00513	0.502308	3.28245e-07
Monocyte	UBE2L5	0.210136	3.40647e-07
Monocyte	GSG1	0.651697	3.46732e-07
Monocyte	OTUD1	0.801444	3.47358e-07
Monocyte	EXOC5	-0.392065	3.6943e-07
Monocyte	HIST1H2BN	0.458249	3.81717e-07
Monocyte	HIST1H3A	0.532173	4.87032e-07
Monocyte	BX323046.1	0.274263	5.40144e-07
Monocyte	ETFBKMT	0.288183	5.59558e-07
Monocyte	AL157756.1	0.164801	6.32492e-07
Monocyte	AC112236.2	0.258437	7.08128e-07
Monocyte	AC010173.1	0.424716	7.28347e-07
Monocyte	AL133523.1	0.294143	8.19495e-07
Monocyte	PPP1R15A	0.890911	9.86384e-07
Monocyte	AC007032.1	1.39046	1.06959e-06
Monocyte	AC004854.2	0.535048	1.11753e-06
Monocyte	HECW2	0.853281	1.17454e-06
Monocyte	VIM-AS1	0.560171	1.22233e-06
Monocyte	RNF43	0.159993	1.26776e-06
Monocyte	ZBTB37	-0.499889	1.32346e-06
Monocyte	AL137779.2	0.412865	1.3776e-06
Monocyte	BX323046.2	0.1944	1.42776e-06
Monocyte	PPIL6	0.336679	1.4797e-06
Monocyte	AP001363.2	0.390416	1.55893e-06
Monocyte	AC072022.2	0.681651	1.75553e-06
Monocyte	AL021396.1	0.470683	1.83604e-06
Monocyte	KLHL15	0.783838	1.85516e-06
Monocyte	CNGA4	0.232809	1.93076e-06
Monocyte	DNAJB5-DT	0.564718	1.9792e-06
Monocyte	AC011444.3	0.974514	2.16512e-06
Monocyte	AL157394.3	0.326401	2.48522e-06
Monocyte	CNOT6	-0.302606	2.81764e-06
Monocyte	CUBN	0.623323	2.83819e-06
Monocyte	TERC	0.278332	3.02983e-06
Monocyte	C17orf64	0.319199	3.52513e-06
Monocyte	AL035661.2	0.226597	3.67819e-06
Monocyte	HSF1	0.176124	3.70283e-06
Monocyte	CBX4	0.471734	3.81433e-06
Monocyte	AP003717.4	0.503236	4.10816e-06
Monocyte	AL024507.2	0.546079	4.98507e-06
Monocyte	AC092343.1	0.315996	5.01014e-06
Monocyte	C18orf65	0.244164	5.28468e-06
Monocyte	AL022069.3	0.398841	5.46375e-06
Monocyte	RGCC	1.20127	5.66794e-06
Monocyte	MIR222HG	1.15737	5.83255e-06
Monocyte	HIST1H2BC	0.487371	5.85444e-06
Monocyte	ENSA	0.22222	6.19147e-06
Monocyte	SPAG6	0.307268	6.60684e-06
Monocyte	CAMTA1-DT	0.387783	6.88453e-06
Monocyte	SMG7-AS1	0.456834	7.02518e-06
Monocyte	AC124242.1	0.222565	7.79919e-06
Monocyte	AL022329.1	0.17974	1.03095e-05
Monocyte	AC087623.2	0.403028	1.03529e-05
Monocyte	TLR1	-0.355456	1.05051e-05
Monocyte	DRAIC	0.845525	1.12692e-05
Monocyte	LINC01126	0.203644	1.13789e-05
Monocyte	GASAL1	0.307504	1.17806e-05
Monocyte	C6orf52	0.318043	1.19082e-05
Monocyte	AL512603.2	0.935746	1.30491e-05
Monocyte	SBDS	0.342153	1.48014e-05
Monocyte	TFCP2	-0.386318	1.63404e-05
Monocyte	PXT1	0.217751	1.65015e-05
Monocyte	ZEB2-AS1	0.553173	1.66355e-05
Monocyte	AL158071.1	0.287106	1.75003e-05
Monocyte	AC012360.1	0.186312	1.77962e-05
Monocyte	HIST1H4A	0.357278	1.81614e-05
Monocyte	AC005083.1	0.148334	1.81696e-05
Monocyte	SLC19A2	0.262614	1.81753e-05
Monocyte	AC020765.2	0.55668	1.83519e-05
Monocyte	SPAG1	0.504324	2.01089e-05
Monocyte	TET3	-0.391126	2.19236e-05
Monocyte	MAPK6-DT	0.142264	2.26375e-05
Monocyte	TRAPPC6B	-0.282841	2.32215e-05
Monocyte	IQCJ-SCHIP1	0.172118	2.63478e-05
Monocyte	AC093677.2	0.200038	2.87044e-05
Monocyte	AC002456.1	0.291523	3.01782e-05
Monocyte	POPDC2	0.278441	3.02631e-05
Monocyte	AL451085.1	0.44143	3.68777e-05
Monocyte	IGLV10-54	0.334484	3.89467e-05
Monocyte	AC138304.1	0.293985	3.95606e-05
Monocyte	AC105384.1	0.429814	3.96642e-05
Monocyte	DCP2	-0.328943	4.16502e-05
Monocyte	ANKRD30BL	-0.403915	4.20365e-05
Monocyte	AC093635.1	0.408466	4.64848e-05
Monocyte	TM4SF20	0.332184	4.88274e-05
Monocyte	AC073352.2	0.193518	4.91719e-05
Monocyte	JUN	1.57974	5.04665e-05
Monocyte	MIR17HG	0.219276	5.08322e-05
Monocyte	AC072061.1	0.4271	5.45465e-05
Monocyte	AL360227.1	0.209335	5.49633e-05
Monocyte	AC114781.2	-0.357733	5.81138e-05
Monocyte	HIST1H2AL	0.425761	6.05708e-05
Monocyte	METTL6	0.290299	6.39103e-05
Monocyte	AL691403.1	1.22781	8.48271e-05
Monocyte	AC008115.1	0.245742	8.82282e-05
Monocyte	CEPT1	-0.433708	9.17628e-05
Monocyte	CASP9	0.417055	9.58976e-05
Monocyte	MAPRE2	0.377623	9.92614e-05
Monocyte	TOB1-AS1	0.429327	0.00010514
Monocyte	STX7	-0.280232	0.00010849
Monocyte	HIF1A-AS1	0.156114	0.00010894
Monocyte	SIRT2	0.225533	0.00011048
Monocyte	NANOS3	0.377937	0.00011259
Monocyte	AL353135.1	0.183872	0.00011292
Monocyte	AKIRIN2	0.303593	0.00011416
Monocyte	AL096677.1	0.292683	0.00011517
Monocyte	AL355490.2	0.337148	0.00011647
Monocyte	RASD1	0.38468	0.00012863
Monocyte	LINC02776	0.37042	0.00013315
Monocyte	AC020916.1	1.03834	0.00013731
Monocyte	AL590096.1	0.213365	0.00014181
Monocyte	CH25H	0.204603	0.00014483
Monocyte	TSPYL2	0.763357	0.00015048
Monocyte	AL591846.2	0.137102	0.00015085
Monocyte	TEX41	0.683241	0.00015948
Monocyte	YWHAQ	0.278973	0.00016418
Monocyte	YIPF4	-0.276395	0.00017432
Monocyte	OSGIN2	0.356013	0.0001785
Monocyte	CITED2	0.663746	0.00018385
Monocyte	AC132872.2	0.117682	0.00018886
Monocyte	LINC01010	0.36128	0.00019395
Monocyte	CTNNAL1	0.291895	0.00019474
Monocyte	YME1L1	0.287509	0.00019859
Monocyte	AC096577.1	0.220986	0.00020159
Monocyte	LINC02541	0.472967	0.00021132
Monocyte	TMEM52B	0.192526	0.00021517
Monocyte	Z99127.4	0.731629	0.0002171
Monocyte	ZBTB41	-0.268154	0.00022079
Monocyte	ABHD18	-0.402594	0.000234
Monocyte	AC123595.1	0.355947	0.00024501
Monocyte	UBE2W	-0.343583	0.00027589
Monocyte	MAP1LC3B2	0.38861	0.00028884
Monocyte	ZFX-AS1	0.701179	0.00030704
Monocyte	AF213884.3	0.652061	0.00031329
Monocyte	PTGER2	0.459825	0.00034581
Monocyte	ZNF518A	-0.306783	0.00034841
Monocyte	ZNF251	-0.39861	0.00035732
Monocyte	AC007686.4	0.169994	0.00035878
Monocyte	ZSWIM2	0.161976	0.00037707
Monocyte	AC144652.1	0.376377	0.00038518
Monocyte	TAOK1	-0.337917	0.00038932
Monocyte	AC013400.1	0.224968	0.00039535
Monocyte	AC092164.1	0.422786	0.00040206
Monocyte	ZNF175	-0.344019	0.00040543
Monocyte	CYB561D1	-0.410796	0.00040871
Monocyte	AF111167.1	0.930764	0.00041049
Monocyte	AC008897.2	0.173543	0.00041276
Monocyte	TOB1	0.620624	0.00041534
Monocyte	LINC02539	0.263716	0.00047278
Monocyte	NR2C2	-0.298705	0.00048676
Monocyte	ZNF821	0.326605	0.00051251
Monocyte	DYRK3	0.14083	0.00051545
Monocyte	ELK4	-0.319453	0.00052632
Monocyte	AC104984.2	0.518649	0.00053401
Monocyte	ITPRIP	0.468651	0.00054258
Monocyte	OSR2	0.152068	0.00056814
Monocyte	LINC01970	0.393478	0.00059037
Monocyte	LAX1	0.57774	0.0005985
Monocyte	SLC25A33	0.449797	0.00060147
Monocyte	AC092718.1	0.217591	0.00068228
Monocyte	AL161421.1	0.32451	0.00068314
Monocyte	AC073934.1	0.296885	0.00074136
Monocyte	CLOCK	-0.430818	0.00074433
Monocyte	Z98742.4	0.146429	0.00080215
Monocyte	TMEM168	-0.352074	0.00086393
Monocyte	GZF1	0.483858	0.00086604
Monocyte	AC092053.2	0.20821	0.00089141
Monocyte	AL450992.3	1.29312	0.00090901
Monocyte	THAP9	0.596696	0.0009908
Monocyte	LINC01344	0.2804	0.00102943
Monocyte	ZNF397	-0.486246	0.00104429
Monocyte	IFFO2	0.475667	0.0010501
Monocyte	AC100835.1	0.108988	0.00105447
Monocyte	CT70	0.120206	0.00108612
Monocyte	AC098818.2	0.261655	0.00111434
Monocyte	LNPEP	-0.344644	0.00114851
Monocyte	TRIM56	-0.427956	0.00116972
Monocyte	LINC01554	0.197189	0.00119336
Monocyte	ATF7	-0.382186	0.00128419
Monocyte	ERCC1	0.304636	0.0013484
Monocyte	BRCA2	0.43343	0.00140606
Monocyte	AL031727.2	0.202824	0.0014076
Monocyte	DCAF10	-0.385479	0.00141858
Monocyte	AP000763.3	-0.361895	0.00144397
Monocyte	LINC02357	0.225093	0.00146301
Monocyte	GTF2IRD1	0.148863	0.00148248
Monocyte	PHC3	-0.336389	0.00150668
Monocyte	AC022868.2	0.235105	0.00154318
Monocyte	ASXL2	-0.332875	0.00164099
Monocyte	AC084871.3	0.265754	0.00165281
Monocyte	AC022075.1	0.243584	0.00171661
Monocyte	MFSD4B	-0.389782	0.0017343
Monocyte	PRRG2	0.215838	0.0017545
Monocyte	AC007216.4	-0.577523	0.00177984
Monocyte	FBXO16	0.143841	0.00189901
Monocyte	MBNL1-AS1	0.379734	0.00192279
Monocyte	ZNF512	-0.29987	0.00193301
Monocyte	AC127002.2	0.194157	0.00193341
Monocyte	AC099541.1	0.170624	0.00203308
Monocyte	AC115618.1	0.371336	0.00203897
Monocyte	PEBP4	0.176167	0.00206446
Monocyte	AC087482.1	0.139512	0.00210507
Monocyte	ULBP1	0.148241	0.0021276
Monocyte	GPR137C	0.295039	0.00226724
Monocyte	GTF2F1	0.231411	0.00245725
Monocyte	AL136038.3	0.191279	0.00247143
Monocyte	TAGAP	0.691262	0.00260223
Monocyte	PANK3	-0.291884	0.00272053
Monocyte	PIP5K1A	-0.361967	0.00272615
Monocyte	AL512288.1	0.145345	0.00291445
Monocyte	AKAP10	-0.43031	0.00297246
Monocyte	Z99572.1	0.113627	0.00297814
Monocyte	C6orf62	-0.304409	0.00300551
Monocyte	RC3H2	-0.359077	0.0030247
Monocyte	FP236383.4	-0.232291	0.00304906
Monocyte	NAPEPLD	-0.352463	0.00327657
Monocyte	IFRD1	0.385816	0.00333403
Monocyte	ZFP14	-0.417083	0.0033703
Monocyte	CAHM	0.287906	0.00338108
Monocyte	ZNF740	-0.271883	0.00401197
Monocyte	AC124016.1	0.39774	0.00426749
Monocyte	LINC01185	0.240535	0.00448695
Monocyte	NHLRC2	-0.418601	0.0045134
Monocyte	ZNF695	0.188507	0.00474427
Monocyte	ZBTB10	0.342757	0.00489257
Monocyte	CCDC18-AS1	-0.437714	0.00491167
Monocyte	CDHR2	0.573427	0.00493352
Monocyte	AP000943.2	0.475742	0.00493883
Monocyte	ZNF700	-0.197384	0.00513303
Monocyte	GEM	0.152508	0.00528967
Monocyte	AP003680.1	0.155179	0.00530594
Monocyte	AL645728.1	0.407987	0.00543831
Monocyte	HIST2H2AC	0.493251	0.00548758
Monocyte	GORAB-AS1	0.149093	0.00554371
Monocyte	TMEM161B-AS1	-0.424872	0.00554387
Monocyte	MFAP3	-0.355339	0.00556202
Monocyte	AC005261.1	-0.389688	0.00558153
Monocyte	HNRNPA0	0.243194	0.00559196
Monocyte	AC024940.1	0.139752	0.00559635
Monocyte	RASA1	-0.305564	0.00619028
Monocyte	CRY2	0.413269	0.0063907
Monocyte	STX17-AS1	0.317592	0.00683574
Monocyte	GLTPD2	0.151438	0.00687783
Monocyte	LINC00471	0.134719	0.00698948
Monocyte	ARMC5	0.136274	0.00712596
Monocyte	EXOC1	-0.250001	0.00714456
Monocyte	KLF6	0.519202	0.00719997
Monocyte	AC079807.1	0.26229	0.00757302
Monocyte	AP000845.1	0.133541	0.00760222
Monocyte	SEC22A	-0.303907	0.00772918
Monocyte	AC044849.1	0.854208	0.00805722
Monocyte	AL121603.2	0.277325	0.00816866
Monocyte	FP671120.7	-0.20697	0.00825418
Monocyte	AC104078.2	0.152088	0.00836733
Monocyte	WASHC4	-0.287944	0.0090285
Monocyte	AC009053.2	0.207982	0.00906946
Monocyte	AC087241.2	0.103387	0.0099922
Monocyte	SF3B2	0.145677	0.0103823
Monocyte	TBL1XR1	-0.280825	0.0110974
Monocyte	AC023157.3	0.274124	0.0111047
Monocyte	AC025164.1	0.43128	0.0112456
Monocyte	AP000919.3	0.269179	0.0113984
Monocyte	HMGA1P4	-0.579283	0.0119007
Monocyte	AC087239.1	0.723261	0.0119849
Monocyte	AL034397.3	-0.789959	0.012063
Monocyte	USP36	0.279527	0.012232
Monocyte	LINC01412	0.166903	0.0122886
Monocyte	RABIF	0.226169	0.0128243
Monocyte	NCBP2AS2	0.347727	0.0129591
Monocyte	HDAC8	-0.296487	0.0130385
Monocyte	LINC00677	0.136819	0.013216
Monocyte	RNF139	0.28941	0.0135707
Monocyte	PRR3	0.167019	0.0143086
Monocyte	AP001437.2	0.313863	0.0144203
Monocyte	RHCE	0.141636	0.0144539
Monocyte	GINS4	0.247355	0.0149031
Monocyte	DSEL	0.143096	0.0150609
Monocyte	FOSB	1.25795	0.0156455
Monocyte	CAGE1	0.162583	0.0156768
Monocyte	AC117394.2	0.134891	0.0159164
Monocyte	ZNF234	-0.371895	0.0159992
Monocyte	AC026202.3	0.112888	0.0160979
Monocyte	AL390957.1	0.378901	0.0163997
Monocyte	AC139099.2	0.402113	0.0167546
Monocyte	AL035411.3	0.163439	0.0175224
Monocyte	AC006449.2	0.116138	0.0175874
Monocyte	LINC00309	0.595494	0.0178226
Monocyte	AP001269.4	0.518151	0.0178268
Monocyte	AC007384.1	0.504453	0.0180055
Monocyte	PLK2	0.363773	0.0180753
Monocyte	USP2	0.125436	0.0185172
Monocyte	LPP-AS2	0.234135	0.0188655
Monocyte	LINC01355	-0.38549	0.0189893
Monocyte	PTS	0.262242	0.0190264
Monocyte	AC012640.1	0.0706792	0.0191693
Monocyte	GABPB1-IT1	0.287134	0.0195875
Monocyte	ADPGK-AS1	0.359268	0.0201376
Monocyte	SPAG4	0.189056	0.0202841
Monocyte	AL158071.3	0.265172	0.0203023
Monocyte	APC	-0.242056	0.0204014
Monocyte	CEP83-DT	0.100959	0.0213276
Monocyte	HNRNPU	0.149474	0.0214108
Monocyte	ZMIZ1-AS1	0.225989	0.0220275
Monocyte	AC009292.2	0.114605	0.0227088
Monocyte	ZFAND2A	0.533833	0.0238982
Monocyte	AC007881.3	0.11891	0.0251863
Monocyte	CSTF3	-0.410546	0.0260652
Monocyte	RNF170	-0.290085	0.026965
Monocyte	KDM5A	-0.215855	0.027099
Monocyte	LPGAT1	-0.282947	0.0276233
Monocyte	GPATCH2L	-0.301129	0.0280463
Monocyte	Z93241.1	1.11198	0.0281861
Monocyte	CDC37L1-DT	0.230629	0.0284518
Monocyte	LINC02292	0.117134	0.0292184
Monocyte	DTHD1	0.302858	0.0296089
Monocyte	AC004917.1	0.313755	0.0296859
Monocyte	RABGAP1	-0.27507	0.0297244
Monocyte	ZNF75D	-0.386368	0.0299241
Monocyte	AL121761.1	0.120008	0.0301228
Monocyte	SMPDL3B	0.417184	0.0302229
Monocyte	PPP1R21	-0.235423	0.0312636
Monocyte	AC083843.2	0.119411	0.031485
Monocyte	AC107398.5	0.102427	0.0316233
Monocyte	AL137003.1	0.160841	0.0318493
Monocyte	DNAAF2	0.23865	0.0324343
Monocyte	IREB2	-0.203822	0.032889
Monocyte	AC025682.1	-0.428483	0.0331439
Monocyte	SESN2	0.384952	0.0340136
Monocyte	AL031848.2	0.165173	0.0343871
Monocyte	PHACTR1	0.503287	0.0350546
Monocyte	CBR4	-0.385684	0.035122
Monocyte	NFYC-AS1	0.249711	0.0360874
Monocyte	ZNF81	-0.422333	0.0363268
Monocyte	RNPS1	0.132642	0.0363806
Monocyte	C4orf47	0.604947	0.037378
Monocyte	HIF1AN	-0.256681	0.0380018
Monocyte	FAM161B	0.503458	0.0386876
Monocyte	SF3A1	0.258319	0.0390692
Monocyte	CLK1	0.380989	0.0400603
Monocyte	DDI2	-0.335359	0.0403068
Monocyte	ZBTB24	0.349836	0.0404785
Monocyte	TRA2B	0.344086	0.0408351
Monocyte	MEX3C	0.35856	0.0422096
Monocyte	U91328.2	0.144796	0.0422342
Monocyte	ARID5A	0.361507	0.0424219
Monocyte	MATR3.1	0.196269	0.0429579
Monocyte	PRR7	0.455076	0.0432618
Monocyte	EIF2AK3-DT	0.221626	0.0434872
Monocyte	DPP8	-0.20457	0.0443409
Monocyte	CSRNP1	0.613851	0.0449562
Monocyte	ZNF710	-0.428195	0.0451735
Monocyte	KMT2E-AS1	0.459792	0.046115
Monocyte	AL158152.1	0.480532	0.0463161
Monocyte	AL022328.3	0.114226	0.0470868
Monocyte	PMEL	0.193875	0.0473765
Monocyte	RRP12	0.49213	0.048947
Monocyte	C6orf99	0.430409	0.0491872
B cell	AC007952.4	1.98242	1.21855e-17
B cell	Z93241.1	1.37187	1.90482e-12
B cell	AC245014.3	1.81898	3.36313e-11
B cell	TEX14	1.7623	5.3818e-10
B cell	AL021155.5	1.1672	2.15103e-09
B cell	NR4A2	1.10632	4.0493e-07
B cell	AC253572.2	1.72955	4.31604e-07
B cell	AC012447.1	0.994126	3.61149e-05
B cell	AC022217.3	0.976531	3.71549e-05
B cell	FOS	1.53303	9.31642e-05
B cell	MTMR6	0.679588	0.00012384
B cell	YPEL5	0.476889	0.00028134
B cell	IQGAP1	0.467963	0.00087174
B cell	IGHV4-34	2.46674	0.00239901
B cell	JUNB	0.981493	0.00249108
B cell	SLC38A2	0.317596	0.00249291
B cell	SIAH2-AS1	0.731804	0.00299417
B cell	WDR74	0.542104	0.00302352
B cell	AC044849.1	1.29646	0.00350868
B cell	LINC00910	0.810905	0.00359437
B cell	AL499604.1	0.661777	0.00368322
B cell	AC091271.1	0.676521	0.00437127
B cell	COQ7	0.64916	0.00643891
B cell	DUSP1	1.19476	0.00791356
B cell	C9orf72	0.73012	0.00859873
B cell	DBF4	0.556588	0.00976486
B cell	FOSB	1.35157	0.00987656
B cell	AC103591.3	0.903966	0.0123952
B cell	NFKBIZ	0.5873	0.0161469
B cell	CROCC	0.394741	0.019247
B cell	EPS8	0.554212	0.0268625
B cell	HIST1H2BG	0.767287	0.0404573
B cell	RANBP2	0.445899	0.0427531
B cell	BFSP2	1.12962	0.0429292
T cell	AC245014.3	1.37763	4.49175e-31
T cell	AC007952.4	1.42588	3.39995e-29
T cell	TEX14	1.49357	3.03083e-19
T cell	LINC00910	1.36632	1.00276e-14
T cell	Z93241.1	0.996562	3.12047e-11
T cell	AC083880.1	0.577444	1.18051e-10
T cell	AL021155.5	0.782361	1.87122e-09
T cell	Z99127.4	0.613223	6.69209e-08
T cell	HIST1H3A	0.671177	1.83306e-07
T cell	AL499604.1	0.780515	2.76613e-07
T cell	AC104695.2	0.572789	4.72895e-07
T cell	SIAH2-AS1	0.685263	6.33935e-07
T cell	EFCAB2	0.602005	1.5191e-06
T cell	AC253572.2	1.34301	6.86234e-06
T cell	JUN	1.28519	2.93809e-05
T cell	AC012447.1	0.577858	5.31429e-05
T cell	LINC00861	-0.518425	5.6067e-05
T cell	AL137779.2	0.491372	7.45911e-05
T cell	DUSP1	0.956767	8.14051e-05
T cell	TERC	0.418688	0.00012409
T cell	AL645728.1	0.488396	0.00012483
T cell	SREBF2-AS1	0.479039	0.0001266
T cell	HIST1H2BG	0.448652	0.0001268
T cell	PTCH2	0.413052	0.00014206
T cell	AP003717.4	0.508776	0.0001675
T cell	AC239799.2	0.663181	0.00029107
T cell	AF111167.1	0.579287	0.0004242
T cell	AC103591.3	0.506261	0.0004744
T cell	AC022217.3	0.734676	0.00071085
T cell	FOS	1.21209	0.00108946
T cell	AC044849.1	0.826315	0.00122679
T cell	CCNL1	0.310058	0.00133516
T cell	FOSB	1.1449	0.00138136
T cell	SLC38A2	0.386708	0.00155421
T cell	AC072061.1	0.285667	0.0019101
T cell	AL691403.1	0.752457	0.00257898
T cell	AC087239.1	0.448315	0.00310517
T cell	PMAIP1	0.681782	0.00327132
T cell	HIST1H2BN	0.627686	0.00421477
T cell	AL353708.1	0.284489	0.00422581
T cell	KLF6	0.435844	0.00557561
T cell	ARRDC3-AS1	0.35673	0.00830513
T cell	EPS8	0.428085	0.0101529
T cell	ZNF780B	-0.456372	0.0122062
T cell	SCN11A	0.455485	0.0128731
T cell	TNFAIP3	0.729442	0.0134273
T cell	AL163973.2	0.472451	0.0148455
T cell	AC103724.3	0.300612	0.0157478
T cell	ATP2B1-AS1	0.483522	0.0165196
T cell	AC091271.1	0.429722	0.0166947
T cell	AC020765.2	0.328449	0.0238257
T cell	RASA3	0.362558	0.0239306
T cell	AC013400.1	0.307804	0.0252917
T cell	AL109767.1	0.315224	0.0303202
T cell	JUNB	0.756128	0.0339332
T cell	THUMPD3-AS1	-0.407074	0.0421234
T cell	ZNF691	-0.40157	0.0450777
T cell	C6orf99	0.422594	0.047719
Dendritic cell	JUN	1.63548	1.49812e-07
Dendritic cell	TEX14	1.92337	1.95805e-06
Dendritic cell	Z93241.1	1.54842	8.93847e-06
Dendritic cell	AC007952.4	1.79883	1.56936e-05
Dendritic cell	AC245014.3	1.88065	2.70806e-05
Dendritic cell	AC253572.2	2.16292	0.00026616
Dendritic cell	LINC00910	1.51667	0.00704025
Dendritic cell	C9orf72	0.642609	0.0209838
Dendritic cell	TENT5C	1.24478	0.0292049
Dendritic cell	AC103591.3	1.52878	0.0406336
Dendritic cell	AC022217.3	1.05573	0.0472702
Natural killer cell	AC007952.4	1.43782	9.04139e-18
Natural killer cell	LINC00910	1.41384	8.40658e-17
Natural killer cell	AC245014.3	1.52355	9.38824e-16
Natural killer cell	TEX14	1.71539	3.48217e-14
Natural killer cell	Z93241.1	1.18728	6.1934e-12
Natural killer cell	AC022217.3	1.23302	1.0947e-11
Natural killer cell	ATP2B1-AS1	0.343935	9.64251e-11
Natural killer cell	AL021155.5	1.02209	5.67323e-10
Natural killer cell	AC091271.1	0.769576	5.40061e-09
Natural killer cell	JUN	1.47006	2.99806e-08
Natural killer cell	AL499604.1	0.946068	3.87932e-08
Natural killer cell	Z99127.4	0.667904	1.93754e-07
Natural killer cell	FOSB	1.42559	2.20754e-07
Natural killer cell	HIST1H2BN	0.74213	3.49603e-06
Natural killer cell	AL513303.1	0.778509	8.81939e-05
Natural killer cell	SIAH2-AS1	0.806146	0.00010676
Natural killer cell	AC253572.2	1.50203	0.00023227
Natural killer cell	EFCAB2	0.622351	0.00074464
Natural killer cell	AP003717.4	0.907898	0.00090743
Natural killer cell	DUSP1	0.891853	0.00167602
Natural killer cell	WDR74	0.470434	0.00277278
Natural killer cell	EPS8	0.642212	0.00301234
Natural killer cell	AL691403.1	0.84516	0.00313157
Natural killer cell	HIST1H2BC	0.884032	0.00358058
Natural killer cell	AC044849.1	1.02003	0.00684523
Natural killer cell	IER2	0.405657	0.00879059
Natural killer cell	HIST1H3A	0.860509	0.0103903
Natural killer cell	TP53RK	-0.376574	0.0120251
Natural killer cell	AC104695.2	0.743597	0.012121
Natural killer cell	TSPYL2	0.889882	0.012545
Natural killer cell	AC239799.2	0.56575	0.0136698
Natural killer cell	FOS	1.11123	0.0147406
Natural killer cell	AC087239.1	0.84036	0.0241622
Natural killer cell	HIST1H3D	0.27163	0.024937
Natural killer cell	AF111167.1	0.705679	0.0257763
Natural killer cell	AC093510.1	0.541265	0.0333506
Natural killer cell	LINC01765	0.527103	0.0364141
All cells	MPP7-DT	0.511554	6.62397e-28
All cells	AL137060.3	0.483621	1.35029e-25
All cells	AC104695.2	0.956011	3.76533e-20
All cells	MYOSLID	1.07322	2.37002e-19
All cells	JARID2-AS1	0.550899	7.19688e-19
All cells	HLX-AS1	1.13458	1.15574e-18
All cells	AC023509.3	0.621031	3.3732e-18
All cells	EZR-AS1	0.410245	3.43858e-18
All cells	AL627171.1	0.518766	7.3444e-18
All cells	AL356512.1	0.6454	1.29659e-16
All cells	AC017083.1	0.536317	5.03828e-16
All cells	TERC	0.345584	5.08233e-16
All cells	SIAH2-AS1	1.05025	1.36424e-15
All cells	AC069431.1	0.452969	1.89525e-15
All cells	AL512791.2	0.297929	2.77602e-15
All cells	ATP2B1-AS1	1.22972	3.00855e-15
All cells	AP003717.4	0.581517	7.27554e-15
All cells	HOOK2	0.535196	1.43771e-14
All cells	AC091271.1	0.935279	2.05116e-14
All cells	AC079305.1	0.616316	2.70296e-14
All cells	AL391832.4	0.224079	3.3089e-14
All cells	LINC02669	0.397053	4.51339e-14
All cells	AC008440.1	0.932547	6.87498e-14
All cells	AL450992.1	0.499297	3.08401e-13
All cells	AL359711.2	0.466173	3.89754e-13
All cells	AL353719.1	0.442293	4.02124e-13
All cells	AC022217.3	1.07603	4.31561e-13
All cells	AC083880.1	0.445822	6.51015e-13
All cells	UBAC2-AS1	0.469085	7.64285e-13
All cells	AC007365.1	0.247422	9.56621e-13
All cells	AL158801.2	0.836535	1.40651e-12
All cells	AL121574.1	0.307502	1.74125e-12
All cells	AC006994.2	0.319159	5.42041e-12
All cells	SPAG5-AS1	0.71898	5.9357e-12
All cells	BX323046.1	0.255724	7.07596e-12
All cells	GNAT2	0.398915	7.7291e-12
All cells	AC110741.1	0.517634	8.75232e-12
All cells	AL139106.1	0.466442	1.09726e-11
All cells	NR4A2	0.98053	1.10531e-11
All cells	BX323046.2	0.16562	1.7963e-11
All cells	AC020911.2	1.06495	3.87772e-11
All cells	LINC01220	0.792504	5.19507e-11
All cells	LINC01126	0.175992	5.3389e-11
All cells	AL024507.2	0.239901	7.75084e-11
All cells	AC123777.1	0.174715	9.72885e-11
All cells	AC006511.6	0.37096	1.57596e-10
All cells	HIST1H2BN	0.564879	1.93313e-10
All cells	BHLHE40-AS1	0.582451	2.29575e-10
All cells	AC112236.2	0.203606	2.29892e-10
All cells	COQ7	0.65581	2.43386e-10
All cells	AC007032.1	0.768061	2.91036e-10
All cells	AC091214.1	0.253573	3.13414e-10
All cells	AC010864.1	0.444082	3.49699e-10
All cells	EFCAB2	0.800177	3.89097e-10
All cells	GASAL1	0.261994	5.57046e-10
All cells	Z99127.4	0.557014	5.74565e-10
All cells	DNAJB5-DT	0.425792	6.0462e-10
All cells	AC008115.1	0.231229	7.39811e-10
All cells	AL499604.1	0.838271	1.54598e-09
All cells	UBE2R2-AS1	0.291291	1.55582e-09
All cells	AL138895.1	0.240408	1.89906e-09
All cells	HIST1H2BG	0.386399	2.4847e-09
All cells	AL021396.1	0.423712	4.54032e-09
All cells	AC087241.2	0.0987868	5.33461e-09
All cells	AL157756.1	0.167926	7.42888e-09
All cells	AC072061.1	0.385036	7.55556e-09
All cells	TULP2	0.299095	8.20045e-09
All cells	UHMK1	-0.287015	9.57142e-09
All cells	PPP1R15A	0.850558	1.32935e-08
All cells	AL133523.1	0.209429	1.45885e-08
All cells	SPART-AS1	0.329859	1.5755e-08
All cells	AL353135.1	0.165383	1.57705e-08
All cells	PIGA	0.454301	1.88865e-08
All cells	YPEL5	0.332778	2.63454e-08
All cells	ZBTB37	-0.328853	2.79187e-08
All cells	AC012485.3	0.112517	3.16959e-08
All cells	IGIP	-0.229504	3.20904e-08
All cells	AL139393.3	0.200665	3.53908e-08
All cells	ZNF780B	-0.467212	3.82769e-08
All cells	AC092431.1	0.318436	4.07134e-08
All cells	Z93241.1	1.26345	4.1153e-08
All cells	AL591846.2	0.112261	4.64387e-08
All cells	TMEM168	-0.33122	4.89707e-08
All cells	AC008897.2	0.19765	5.23264e-08
All cells	AC005476.2	0.224618	6.11892e-08
All cells	AC005332.1	0.290044	6.14002e-08
All cells	AF213884.3	0.547089	8.40794e-08
All cells	SLC25A30-AS1	0.139398	8.95843e-08
All cells	AL353147.1	0.200756	9.28592e-08
All cells	AL022069.1	0.165579	9.30779e-08
All cells	CAMTA1-DT	0.317308	9.9764e-08
All cells	PXT1	0.174123	1.02022e-07
All cells	GSG1	0.561609	1.02547e-07
All cells	AC098818.2	0.258047	1.08196e-07
All cells	C17orf64	0.211748	1.11578e-07
All cells	AC011444.3	0.820747	1.25371e-07
All cells	AC025171.3	0.572776	1.26068e-07
All cells	KLHL15	0.58813	1.40005e-07
All cells	AC144652.1	0.349652	1.41772e-07
All cells	AL121601.1	0.388209	1.47449e-07
All cells	AC072022.2	0.57769	1.53387e-07
All cells	OTUD1	0.823758	1.63469e-07
All cells	OIP5-AS1	-0.333852	1.7317e-07
All cells	AC004854.2	0.419779	2.12514e-07
All cells	HECW2	0.758603	2.18574e-07
All cells	AL645728.1	0.513762	2.53855e-07
All cells	AL022329.1	0.118923	2.63034e-07
All cells	FAM234B	0.51599	2.86588e-07
All cells	JUN	1.48391	2.9478e-07
All cells	AC026202.3	0.0905901	3.13099e-07
All cells	AC020765.2	0.504886	3.43631e-07
All cells	AL035661.2	0.175091	3.45719e-07
All cells	C18orf65	0.198941	3.62767e-07
All cells	MAPK6-DT	0.0952051	3.71403e-07
All cells	AC009053.2	0.245252	4.16748e-07
All cells	C6orf52	0.247	4.21686e-07
All cells	FP671120.7	-0.184247	4.48963e-07
All cells	AL451085.1	0.458173	5.11647e-07
All cells	AL096677.1	0.225898	5.2677e-07
All cells	AC013400.1	0.22591	5.59125e-07
All cells	SCN11A	0.314373	5.95438e-07
All cells	AL136038.3	0.221649	6.24702e-07
All cells	SMG7-AS1	0.342125	7.01941e-07
All cells	NANOS3	0.299846	8.09602e-07
All cells	KLF6	0.561229	8.21588e-07
All cells	AC005355.1	0.286643	8.54932e-07
All cells	CAGE1	0.20554	1.00683e-06
All cells	MIR17HG	0.196913	1.0127e-06
All cells	LINC01465	0.31787	1.01836e-06
All cells	HIF1A-AS1	0.133648	1.31463e-06
All cells	PRRG2	0.300411	1.39025e-06
All cells	TM4SF20	0.353848	1.5269e-06
All cells	LINC02265	0.460938	1.53525e-06
All cells	AC073352.2	0.131685	1.71093e-06
All cells	LINC01355	-0.304471	1.74007e-06
All cells	ZBTB41	-0.31108	1.89327e-06
All cells	AC123595.1	0.249349	1.93831e-06
All cells	AC073934.1	0.253363	2.04434e-06
All cells	CLOCK	-0.330498	2.07316e-06
All cells	AC093677.2	0.14277	2.10175e-06
All cells	ZSWIM2	0.110904	2.29419e-06
All cells	AL691403.1	1.17164	2.5648e-06
All cells	ETFBKMT	0.245977	2.5965e-06
All cells	AC012640.2	0.411784	2.7043e-06
All cells	CNGA4	0.282928	2.94826e-06
All cells	HIST1H3A	0.575034	3.0115e-06
All cells	AL109628.2	-0.295394	3.07175e-06
All cells	AC104984.2	0.495434	3.35023e-06
All cells	SREBF2-AS1	0.475844	3.57716e-06
All cells	ZNF175	-0.318294	3.86653e-06
All cells	LINC02776	0.301325	3.90209e-06
All cells	AC087623.2	0.369343	4.076e-06
All cells	ZNF397	-0.431597	4.11177e-06
All cells	AL022328.3	0.113672	4.14137e-06
All cells	AC023790.2	0.478194	4.3664e-06
All cells	AC124242.1	0.204308	4.68322e-06
All cells	AC127002.2	0.150504	4.73914e-06
All cells	LINC02539	0.250816	4.95142e-06
All cells	AC139099.2	0.331494	5.59807e-06
All cells	AC093635.1	0.337457	5.97269e-06
All cells	OSR2	0.0957145	6.41588e-06
All cells	AL138720.1	0.557099	6.55213e-06
All cells	CASP9	0.333214	6.71751e-06
All cells	AC115618.1	0.332166	6.76106e-06
All cells	Z98742.4	0.166318	6.92135e-06
All cells	AC138304.1	0.20706	7.34748e-06
All cells	ENSA	0.180005	7.38355e-06
All cells	SLC25A33	0.349997	7.6051e-06
All cells	AC022868.2	0.187354	8.06863e-06
All cells	AC012360.1	0.193123	8.63529e-06
All cells	AL031727.2	0.261824	9.24588e-06
All cells	AC010173.1	0.362867	9.93685e-06
All cells	ZFX-AS1	0.497351	1.08307e-05
All cells	AL355490.2	0.270415	1.26878e-05
All cells	AL360227.1	0.122704	1.32982e-05
All cells	MIR222HG	0.898206	1.55735e-05
All cells	HIST1H2BC	0.492534	1.61809e-05
All cells	UBE2L5	0.12039	1.62992e-05
All cells	LINC01010	0.240464	1.65554e-05
All cells	GLTPD2	0.122425	1.68704e-05
All cells	ANKRD30BL	-0.298025	1.75758e-05
All cells	IFRD1	0.363683	1.92683e-05
All cells	AC087239.1	0.685307	2.30819e-05
All cells	CT70	0.0964886	2.61522e-05
All cells	AC093297.2	-0.168779	2.64764e-05
All cells	AP001363.2	0.291248	2.73818e-05
All cells	AC044849.1	0.87938	2.78267e-05
All cells	AL137779.2	0.357314	2.80013e-05
All cells	TRAPPC6B	-0.283226	2.84307e-05
All cells	AL590096.1	0.123098	2.99433e-05
All cells	ZNF512	-0.319559	3.02573e-05
All cells	NAPEPLD	-0.331726	3.09447e-05
All cells	AC132872.2	0.0997547	3.79727e-05
All cells	AF111167.1	0.734548	4.87352e-05
All cells	NHLRC2	-0.359946	4.91447e-05
All cells	RHCE	0.164307	4.95072e-05
All cells	LINC02292	0.0894253	5.21324e-05
All cells	AC007406.5	-0.369359	5.36722e-05
All cells	THAP9	0.433277	5.36935e-05
All cells	YME1L1	0.240719	5.47652e-05
All cells	AP003680.1	0.113932	5.91226e-05
All cells	AC095032.1	-0.123127	5.93217e-05
All cells	AC007881.3	0.084949	5.93722e-05
All cells	AC007686.4	0.116349	6.20446e-05
All cells	LINC01952	0.122282	6.9204e-05
All cells	ZNF700	-0.263248	7.01769e-05
All cells	AC006207.1	0.154246	7.37113e-05
All cells	TMEM202-AS1	0.218961	7.42129e-05
All cells	RUVBL1-AS1	0.107623	7.47071e-05
All cells	LINC01344	0.300237	7.47241e-05
All cells	HIST1H4A	0.317354	7.56445e-05
All cells	AC105384.1	0.32193	7.9644e-05
All cells	LINC02541	0.334307	8.31408e-05
All cells	TMLHE-AS1	-0.289037	8.82586e-05
All cells	DRAIC	0.674676	9.34418e-05
All cells	AL450992.3	1.1339	9.37992e-05
All cells	IQCJ-SCHIP1	0.0990365	9.60079e-05
All cells	LINC00309	0.311223	9.85874e-05
All cells	TMEM52B	0.112665	0.00010055
All cells	IGFL2-AS1	0.0470719	0.00010861
All cells	AC002456.1	0.182081	0.00011013
All cells	PMEL	0.174815	0.00011242
All cells	ADPGK-AS1	0.315458	0.00011516
All cells	AC010240.3	0.104346	0.00011823
All cells	ZNF234	-0.374521	0.00013019
All cells	CITED2	0.594537	0.00013105
All cells	TRIM13	-0.365923	0.00014352
All cells	AC020916.1	1.02067	0.00015058
All cells	AC079807.1	0.246879	0.00016553
All cells	FP236383.4	-0.154362	0.00016816
All cells	ULBP1	0.0905861	0.00017382
All cells	GORAB-AS1	0.113486	0.00017442
All cells	AL022069.3	0.294769	0.00017653
All cells	AC092053.2	0.140093	0.00018104
All cells	AC027307.3	0.127874	0.00020205
All cells	ABHD18	-0.340267	0.0002047
All cells	LINC01970	0.324003	0.00021798
All cells	EIF2AK3-DT	0.285102	0.00022812
All cells	AC093462.1	0.214223	0.00024525
All cells	AL391839.2	0.0929643	0.00025853
All cells	SLC19A2	0.27455	0.00026102
All cells	ZNF487	0.526202	0.00027229
All cells	SEC22A	-0.382993	0.00029901
All cells	ZNF12	-0.335554	0.00030395
All cells	NCBP2AS2	0.254985	0.0003068
All cells	AL691403.2	0.122339	0.00034544
All cells	AC012640.1	0.0557388	0.00036045
All cells	LINC01185	0.161031	0.0003883
All cells	AC004917.1	0.317665	0.00039394
All cells	AC024940.1	0.131858	0.00040208
All cells	AL035411.3	0.13115	0.00042757
All cells	HIPK1-AS1	0.216603	0.00047212
All cells	AL161421.1	0.250571	0.00047878
All cells	LINC02828	0.146825	0.00050756
All cells	AP000845.1	0.101896	0.00054712
All cells	AL512603.2	0.762725	0.00057523
All cells	POPDC2	0.182373	0.00062083
All cells	AC099541.1	0.112026	0.00064048
All cells	AC093510.1	0.240665	0.00067455
All cells	AC087482.1	0.0743275	0.00069598
All cells	AC004938.2	0.139596	0.00074184
All cells	ITPRIP	0.475193	0.0007537
All cells	PTCH2	0.626732	0.00077559
All cells	AC013270.1	0.0864128	0.00080309
All cells	AL021155.5	0.937984	0.00080431
All cells	RC3H2	-0.236864	0.00081777
All cells	AC084871.3	0.178557	0.00082043
All cells	DCAF10	-0.285249	0.00084335
All cells	LINC00346	0.0936205	0.0009497
All cells	TMEM161B-AS1	-0.380037	0.00096795
All cells	AMZ1	0.309926	0.00097408
All cells	AC005261.1	-0.327404	0.0010507
All cells	FOSB	1.291	0.0010864
All cells	NUP43	-0.321789	0.00108776
All cells	AC025031.2	0.114587	0.00116722
All cells	ZNF33A	-0.298434	0.0011849
All cells	KLF4	0.89819	0.00118791
All cells	AC092718.1	0.147464	0.00132929
All cells	NFKBIB	0.296891	0.00134405
All cells	AP001437.2	0.264577	0.00137047
All cells	SLC1A2	0.229722	0.00147549
All cells	PIGN	-0.253945	0.00149698
All cells	PLK2	0.322027	0.00153207
All cells	U91328.2	0.141897	0.0015588
All cells	AC092343.1	0.227872	0.00159241
All cells	JRK	-0.267026	0.00173215
All cells	OSGIN2	0.236502	0.00173343
All cells	AC009292.2	0.0901906	0.00173422
All cells	GPR137C	0.238649	0.00177663
All cells	UQCC1	-0.30667	0.00182345
All cells	GTF2IRD1	0.112041	0.00191858
All cells	ZBED5	-0.278777	0.00201297
All cells	AC007785.1	0.0544181	0.00216909
All cells	RNF170	-0.240586	0.0023857
All cells	LINC02357	0.160991	0.00238646
All cells	C6orf99	0.430267	0.00238695
All cells	Z99572.1	0.0995639	0.00241031
All cells	AC139019.1	0.181522	0.00249118
All cells	MFAP3	-0.302865	0.00285358
All cells	AC245033.2	0.115447	0.00305433
All cells	CEP83-DT	0.0747788	0.00314775
All cells	LINC02728	0.381805	0.00319959
All cells	CXCL8	1.66377	0.00326414
All cells	MIGA1	-0.250925	0.00336227
All cells	AC092053.3	0.162729	0.00338655
All cells	LINC00677	0.0854807	0.00347253
All cells	ZAR1L	0.0953088	0.00349369
All cells	AC091114.1	0.116301	0.00351173
All cells	PTS	0.251073	0.00359746
All cells	ATF3	0.81258	0.00368161
All cells	AL353708.1	0.102823	0.00371356
All cells	AC016526.4	0.0724712	0.00373125
All cells	CATSPERZ	0.0748053	0.00374778
All cells	AC008115.3	0.136231	0.00381712
All cells	DBT	-0.277525	0.00390057
All cells	ANKRD40CL	0.0602593	0.00394263
All cells	MFSD4B	-0.327416	0.00397463
All cells	AP000943.2	0.381322	0.00404106
All cells	AL163973.2	0.254468	0.00409317
All cells	AL356234.2	0.166321	0.00413249
All cells	ZNF695	0.12743	0.00419045
All cells	KRIT1	-0.267456	0.00429735
All cells	CH25H	0.336759	0.00433949
All cells	HCG17	-0.40902	0.00444616
All cells	CT69	0.0855472	0.0046172
All cells	TEX41	0.377721	0.00464397
All cells	AC024060.2	-0.196411	0.0047394
All cells	LRIG2	-0.239977	0.00495543
All cells	RB1-DT	0.166636	0.00507231
All cells	ADGRV1	0.124022	0.00511973
All cells	CUBN	0.362749	0.00531813
All cells	LINC02457	0.0726026	0.00543214
All cells	AP001269.4	0.281243	0.00547819
All cells	AC012629.2	0.189967	0.00552956
All cells	NFKBIA	0.719182	0.00580498
All cells	C16orf71	0.0646674	0.00586867
All cells	CFAP45	0.149544	0.00589745
All cells	CBX4	0.386965	0.00610173
All cells	PHC3	-0.285622	0.00616191
All cells	AC009630.1	0.187436	0.00650072
All cells	JUNB	0.649847	0.00657009
All cells	HIST1H2AD	0.227998	0.00680021
All cells	AC107398.5	0.0669039	0.0068243
All cells	AP000919.3	0.203925	0.00682758
All cells	AL356776.2	0.112368	0.00728449
All cells	AC007216.4	-0.432862	0.00732966
All cells	AC103724.3	0.150899	0.0075084
All cells	AL606760.3	0.0821578	0.00750908
All cells	TTC13	-0.310272	0.00775724
All cells	AL162377.1	0.201663	0.00787899
All cells	AC023157.3	0.285009	0.00793735
All cells	GZF1	0.436349	0.00804017
All cells	MBNL3	-0.333017	0.00827029
All cells	SDR42E2	0.214703	0.0085276
All cells	LINC01554	0.132627	0.00877946
All cells	SLC38A2	0.350175	0.00878288
All cells	CD83	0.937265	0.0093456
All cells	CRLF3	-0.24705	0.00992625
All cells	AL590133.1	0.0740028	0.010052
All cells	AC103591.3	0.718472	0.0101866
All cells	CFAP43	0.130263	0.0111118
All cells	MBOAT4	0.0886564	0.0111641
All cells	AL390957.1	0.319376	0.0111835
All cells	AC100835.1	0.0695392	0.0112238
All cells	CDHR2	0.440881	0.011537
All cells	AC239799.2	0.800232	0.0119701
All cells	SDCBP2	0.149793	0.012015
All cells	TRIM56	-0.347915	0.0127762
All cells	AL512288.1	0.0987299	0.0127922
All cells	ARRDC3-AS1	0.179979	0.0130242
All cells	AC083843.2	0.112039	0.0133261
All cells	EXOC5	-0.19799	0.0135249
All cells	AP005329.1	0.147391	0.0136154
All cells	AL627422.2	0.207535	0.013854
All cells	AP000640.2	0.0852163	0.0139234
All cells	AC025181.2	0.178552	0.014185
All cells	CSRNP1	0.54424	0.0154145
All cells	ZEB2-AS1	0.493177	0.0156898
All cells	ERCC1	0.279567	0.0160859
All cells	CMTR2	-0.282295	0.0161885
All cells	AC006480.2	-0.109463	0.0163034
All cells	AC096751.2	0.155245	0.0166079
All cells	AC092117.1	0.111596	0.0166551
All cells	AP2M1	0.119654	0.0168477
All cells	CBR4	-0.341686	0.0168508
All cells	ZNF251	-0.28844	0.0169056
All cells	TOB1-AS1	0.259239	0.0171538
All cells	ZNF235	-0.365225	0.0172703
All cells	AC026461.3	0.0727339	0.0177217
All cells	Z83847.1	0.087085	0.0180197
All cells	CEPT1	-0.390262	0.0184541
All cells	SF3B2	0.109805	0.0184884
All cells	RPP38-DT	0.139161	0.0188091
All cells	MZF1-AS1	0.353969	0.020035
All cells	LINC02579	0.0636261	0.0204046
All cells	ZNF594	-0.29486	0.0208687
All cells	AC096577.1	0.24115	0.0222272
All cells	FRMD6-AS1	0.140615	0.0233224
All cells	RNF139	0.2496	0.0239805
All cells	AL513320.1	-0.231051	0.0242954
All cells	AC109454.3	0.0662852	0.0253297
All cells	MIR378D2HG	0.0750037	0.0258367
All cells	KIF9	0.374657	0.0260423
All cells	AL392046.1	0.276134	0.0262433
All cells	ZNF81	-0.284357	0.0266113
All cells	AL117344.2	0.0906473	0.0268529
All cells	AC100812.1	0.0772427	0.0269914
All cells	AC026333.3	0.0753973	0.0285606
All cells	AC092164.1	0.324765	0.0288187
All cells	VIM-AS1	0.401299	0.0289501
All cells	AL121761.1	0.0952576	0.0300837
All cells	IFFO2	0.378338	0.0303125
All cells	AL513303.1	0.226554	0.0323134
All cells	MEPCE	0.299002	0.0331029
All cells	USP12-AS2	0.158429	0.0340649
All cells	PIP5K1A	-0.277131	0.0343437
All cells	SKIDA1	0.0885022	0.0343437
All cells	AC125611.3	0.0830644	0.0346044
All cells	LINC00910	0.955979	0.0346546
All cells	LRRC69	-0.304715	0.0358164
All cells	CYP51A1-AS1	0.0828486	0.0359127
All cells	FBXL4	-0.258944	0.0379819
All cells	AP001922.5	0.0488731	0.0391895
All cells	AC073195.1	0.169512	0.0393071
All cells	PRMT5-AS1	0.123051	0.0396516
All cells	ZBTB10	0.457924	0.0397259
All cells	GCC2-AS1	0.217537	0.0404872
All cells	KMT2E-AS1	0.387042	0.0408737
All cells	AL365356.1	-0.247493	0.0409388
All cells	LINC00271	0.147434	0.0411257
All cells	AC108471.2	0.101332	0.0416586
All cells	YTHDF3-AS1	0.195235	0.0418509
All cells	WDR74	0.440077	0.0422226
All cells	AC117394.2	0.0812951	0.0432193
All cells	AL356608.3	0.0386737	0.0435034
All cells	PAPOLG	-0.264073	0.0435976
All cells	SPAG6	0.244488	0.0436743
All cells	SIK1B	0.311096	0.0441537
All cells	LINC01412	0.19604	0.0442065
All cells	AL121990.1	0.119118	0.044495
All cells	SOD2-OT1	0.10601	0.0445079
All cells	DDX59-AS1	0.334057	0.0449189
All cells	AC009061.2	-0.352842	0.0450239
All cells	CCNK	0.210167	0.0451142
All cells	RETREG3	-0.242766	0.045694
All cells	SCAANT1	0.0578034	0.0468124
All cells	LINC00167	0.114257	0.0471834
All cells	AC080013.5	0.0651832	0.0489003
All cells	LNPEP	-0.238884	0.0497179
All cells	UMAD1	-0.250567	0.0497683

### Sheet: Supplemental Table 3
Supplemental Table 3. Fractional abundance of cell identities
	a) Fractional abundance of major cell types											b) Fractional abundance of transcriptional substates
Sample number	Subject Number	Method	Origin site	Processing site	B.cell	Monocyte	T.cell	DC	Natural.killer		Sample number	Subject Number	Method	Origin site	Processing site	B mem	B naive	CD14+ Mono	CD16+ Mono	CD4+ CTL	CD4+ mem T	CD4+ naive T	CD8+ mem T	CD8+ naive T	DC.conv	DC.plas	gdT	MS1	NK	Plasma/Plasmablast	Prolif T	Treg
1	17	Ficoll	BIDMC	MGH	0.0950041	0.601556	0.128583	0.001638	0.173219		1	17	Ficoll	BIDMC	MGH	0.0298935	0.0626536	0.23751	0.0782146	0.000819001	0.0282555	0.0638821	0.0208845	0.0020475	0.001638	0	0.002457	0.285831	0.173219	0.002457	0.00696151	0.003276
2	17	Cryo-PRO	BIDMC	MGH	0.0705146	0.628369	0.18459	0.00136129	0.115165		2	17	Cryo-PRO	BIDMC	MGH	0.0144296	0.0560849	0.272802	0.136401	0	0.0509121	0.0906616	0.0198748	0.00408386	0.00136129	0	0.00108903	0.219167	0.115165	0	0.0057174	0.0122516
3	17	Ficoll	BIDMC	BIDMC	0.00917431	0.926606	0.00458716	0	0.059633		3	17	Ficoll	BIDMC	BIDMC	0.00458716	0.00458716	0.229358	0.330275	0	0	0	0	0	0	0	0	0.366972	0.059633	0	0	0.00458716
4	17	Cryo-PRO	BIDMC	BIDMC	0.101759	0.679229	0.0665829	0.00335008	0.149079		4	17	Cryo-PRO	BIDMC	BIDMC	0.0150754	0.0854271	0.147404	0.316583	0	0.0167504	0.0226131	0.0171692	0.000837521	0.00293132	0.00041876	0.000837521	0.215243	0.149079	0.00125628	0.0020938	0.00628141
5	18	Ficoll	MGH	MGH	0.242976	0.398892	0.23427	0.0106846	0.113178		5	18	Ficoll	MGH	MGH	0.0771666	0.164226	0.174911	0.0819153	0.000395726	0.066482	0.0439256	0.100119	0.0114761	0.00593589	0.00474871	0.00514444	0.142066	0.113178	0.0015829	0.00316581	0.00356154
6	18	Cryo-PRO	MGH	MGH	0.246964	0.441296	0.240486	0.0099865	0.0612686		6	18	Cryo-PRO	MGH	MGH	0.0278003	0.218623	0.157895	0.102564	0.000539811	0.0763833	0.0569501	0.0769231	0.00701754	0.00782726	0.00215924	0.00863698	0.180837	0.0612686	0.000539811	0.00188934	0.0121457
7	18	Ficoll	MGH	BIDMC	0.348285	0.315492	0.241236	0.00942329	0.0855635		7	18	Ficoll	MGH	BIDMC	0.0859404	0.260837	0.149265	0.0535243	0.000753864	0.0625707	0.0814173	0.0682247	0.0120618	0.00640784	0.00301545	0.00452318	0.112703	0.0855635	0.00150773	0.00150773	0.0101772
8	18	Cryo-PRO	MGH	BIDMC	0.423507	0.20709	0.212687	0.011194	0.145522		8	18	Cryo-PRO	MGH	BIDMC	0.0447761	0.378731	0.0559701	0.0652985	0	0.0205224	0.00559701	0.164179	0	0.011194	0	0.00932836	0.0858209	0.145522	0	0	0.0130597
9	19	Ficoll	BIDMC	MGH	0	0.5875	0.341944	0.00611111	0.0644444		9	19	Ficoll	BIDMC	MGH	0	0	0.345833	0.113889	0.0025	0.100278	0.114167	0.0675	0.00916667	0.00305556	0.00305556	0.00166667	0.127778	0.0644444	0	0.0377778	0.00888889
10	19	Cryo-PRO	BIDMC	MGH	0	0.555954	0.394189	0.010043	0.0398135		10	19	Cryo-PRO	BIDMC	MGH	0	0	0.31528	0.118723	0.00430416	0.124103	0.147776	0.0670732	0.00968436	0.00107604	0.008967	0.00035868	0.121951	0.0398135	0	0.0247489	0.0161406
11	19	Ficoll	BIDMC	BIDMC	0	0.554589	0.380859	0.00813921	0.0564131		11	19	Ficoll	BIDMC	BIDMC	0	0	0.331462	0.101319	0.0022453	0.0965479	0.159978	0.0628684	0.0103845	0.00196464	0.00617457	0.00280662	0.121807	0.0564131	0	0.0362054	0.00982318
12	19	Cryo-PRO	BIDMC	BIDMC	0.000315956	0.55861	0.377567	0.00758294	0.0559242		12	19	Cryo-PRO	BIDMC	BIDMC	0.000315956	0	0.303002	0.113744	0.0056872	0.101106	0.161137	0.0631912	0.00884676	0.00252765	0.00505529	0	0.141864	0.0559242	0	0.0224329	0.0151659
13	20	Ficoll	MGH	MGH	0.0255618	0.700843	0.166011	0.00702247	0.100562		13	20	Ficoll	MGH	MGH	0.00646067	0.0168539	0.299438	0.0106742	0	0.0884831	0.0384831	0.0157303	0.0120787	0.00533708	0.00168539	0.00365169	0.39073	0.100562	0.00224719	0.00140449	0.00617978
14	20	Cryo-PRO	MGH	MGH	0.0537487	0.581308	0.234509	0.00718932	0.123245		14	20	Cryo-PRO	MGH	MGH	0.00855871	0.0424512	0.36734	0.0130092	0	0.120849	0.0554605	0.0243067	0.015748	0.00581992	0.00136939	0.00445053	0.200959	0.123245	0.00273879	0.000342349	0.0133516
15	20	Ficoll	MGH	BIDMC	0.0402299	0.4896	0.298851	0.0120416	0.159278		15	20	Ficoll	MGH	BIDMC	0.00821018	0.028462	0.238916	0.0155993	0.000547345	0.148057	0.0878489	0.0207991	0.0257252	0.0109469	0.00109469	0.00574713	0.235085	0.159278	0.00355774	0.00164204	0.00848385
16	20	Cryo-PRO	MGH	BIDMC	0.0903328	0.510829	0.160063	0.0158479	0.222927		16	20	Cryo-PRO	MGH	BIDMC	0.0227153	0.0649762	0.142102	0.0301109	0	0.0818806	0.0285261	0.0338088	0.00528262	0.0132066	0.00264131	0.00211305	0.338616	0.222927	0.00264131	0.00211305	0.00633914
17	21	Ficoll	BIDMC	MGH	0.107296	0.28809	0.510193	0.0101931	0.0842275		17	21	Ficoll	BIDMC	MGH	0.0139485	0.0906652	0.161481	0.0273605	0.170064	0.0885193	0.0354077	0.164163	0.0311159	0.00482833	0.00536481	0.00107296	0.0992489	0.0842275	0.0026824	0.00643777	0.013412
18	21	Cryo-PRO	BIDMC	MGH	0.083691	0.354614	0.488734	0.0107296	0.0622318		18	21	Cryo-PRO	BIDMC	MGH	0.00375536	0.0793991	0.275751	0.0348712	0.0815451	0.0654506	0.0402361	0.242489	0.0337983	0.00590129	0.00482833	0.00482833	0.0439914	0.0622318	0.000536481	0.0107296	0.00965665
19	21	Ficoll	BIDMC	BIDMC	0.139292	0.234475	0.519443	0.00464306	0.102147		19	21	Ficoll	BIDMC	BIDMC	0.0168311	0.12072	0.114335	0.0249565	0.169472	0.0864771	0.0458503	0.156123	0.0487522	0.00232153	0.00232153	0	0.0951828	0.102147	0.00174115	0.00406268	0.00870575
20	21	Cryo-PRO	BIDMC	BIDMC	0.101015	0.369856	0.451096	0.010155	0.0678781		20	21	Cryo-PRO	BIDMC	BIDMC	0.00160342	0.0983431	0.206307	0.0448958	0.0855158	0.0470337	0.0224479	0.251203	0.0256547	0.00267237	0.00748263	0.00641368	0.118653	0.0678781	0.00106895	0.00855158	0.00427579
21	22	Ficoll	MGH	MGH	0.112011	0.617634	0.160594	0.00584795	0.103914		21	22	Ficoll	MGH	MGH	0.0359874	0.0535313	0.222672	0.048583	0.000899685	0.0872695	0.0242915	0.0265407	0.00449843	0.00494827	0.000899685	0.00449843	0.346379	0.103914	0.0224921	0.00494827	0.00764732
22	22	Cryo-PRO	MGH	MGH	0.228485	0.399394	0.215758	0.00242424	0.153939		22	22	Cryo-PRO	MGH	MGH	0.0842424	0.108485	0.0951515	0.0430303	0.00181818	0.0993939	0.0369697	0.0484848	0.00484848	0.00242424	0	0.00545455	0.261212	0.153939	0.0357576	0.00181818	0.0169697
23	22	Ficoll	MGH	BIDMC	0.086766	0.691499	0.109553	0.00744961	0.104733		23	22	Ficoll	MGH	BIDMC	0.028922	0.0425066	0.243208	0.049518	0.00175285	0.0565294	0.0118317	0.0276074	0.00306748	0.00569676	0.00175285	0.00394391	0.398773	0.104733	0.0153374	0.000438212	0.00438212
24	22	Cryo-PRO	MGH	BIDMC	0.272927	0.355099	0.212032	0.00807043	0.151871		24	22	Cryo-PRO	MGH	BIDMC	0.0917095	0.157007	0.0719002	0.0330154	0.00146735	0.118855	0.0286134	0.0410858	0.000733676	0.00586941	0.00220103	0.0029347	0.250183	0.151871	0.0242113	0.00220103	0.0161409
25	23	Ficoll	MGH	MGH	0.012901	0.617503	0.229428	0.00348675	0.136681		25	23	Ficoll	MGH	MGH	0.00523013	0.0069735	0.358438	0.0571827	0.0226639	0.0791492	0.0672943	0.0191771	0.027894	0.0027894	0.00069735	0.00069735	0.201883	0.136681	0.00069735	0.0041841	0.0083682
26	23	Cryo-PRO	MGH	MGH	0.00971429	0.751714	0.148857	0.004	0.0857143		26	23	Cryo-PRO	MGH	MGH	0.00171429	0.00771429	0.52	0.0688571	0.0148571	0.0505714	0.0377143	0.0162857	0.0194286	0.00342857	0.000571429	0.000571429	0.162857	0.0857143	0.000285714	0.00285714	0.00657143
27	23	Ficoll	MGH	BIDMC	0.0216176	0.508386	0.319419	0.0111815	0.139396		27	23	Ficoll	MGH	BIDMC	0.0104361	0.00931793	0.303764	0.0931793	0.0290719	0.107343	0.09877	0.022363	0.0484532	0.00819978	0.00298174	0	0.111442	0.139396	0.00186359	0.00409989	0.00931793
28	23	Cryo-PRO	MGH	BIDMC	0.0227445	0.597801	0.183472	0.010235	0.185747		28	23	Cryo-PRO	MGH	BIDMC	0.00644428	0.0155421	0.224412	0.122441	0.0238817	0.0693707	0.0356331	0.0272934	0.0140258	0.00833965	0.00189538	0.00189538	0.250948	0.185747	0.00075815	0.00189538	0.00947688
29	24	Ficoll	BIDMC	MGH	0.115809	0.661723	0.0757337	0.00284001	0.143894		29	24	Ficoll	BIDMC	MGH	0.0290312	0.0792048	0.136952	0.0684759	0.000315557	0.0227201	0.0107289	0.0271379	0.0022089	0.0022089	0.000631114	0.00915115	0.456295	0.143894	0.00757337	0.00126223	0.0022089
30	24	Cryo-PRO	BIDMC	MGH	0.109504	0.695248	0.0733471	0.00482094	0.11708		30	24	Cryo-PRO	BIDMC	MGH	0.02927	0.0792011	0.0668044	0.0726584	0	0.0148072	0.0144628	0.0282369	0.00344353	0.00378788	0.00103306	0.0072314	0.555785	0.11708	0.00103306	0.00241047	0.00275482
31	24	Ficoll	BIDMC	BIDMC	0.107547	0.729245	0.0735849	0.00345912	0.0861635		31	24	Ficoll	BIDMC	BIDMC	0.0264151	0.0779874	0.155346	0.0622642	0	0.0157233	0.0191824	0.0210692	0.00754717	0.00251572	0.000943396	0.00628931	0.511635	0.0861635	0.00314465	0.00314465	0.000628931
32	24	Cryo-PRO	BIDMC	BIDMC	0.147139	0.572207	0.0731802	0.00467108	0.202803		32	24	Cryo-PRO	BIDMC	BIDMC	0.0365901	0.11016	0.0506033	0.0766835	0	0.0116777	0.00817439	0.0416504	0.0027248	0.00389257	0.000778513	0.0062281	0.44492	0.202803	0.000389257	0.000778513	0.00194628
33	1	Ficoll	MGH	MGH	0.0724638	0.1045	0.407323	0.0102975	0.405416		33	1	Ficoll	MGH	MGH	0.0129672	0.0491991	0.0968726	0.00114416	0	0.164378	0.0606407	0.143021	0.0175439	0.00381388	0.0064836	0.00228833	0.0064836	0.405416	0.0102975	0.00228833	0.0171625
34	1	Cryo-PRO	MGH	MGH	0.105244	0.0563682	0.489476	0.00356761	0.345344		34	1	Cryo-PRO	MGH	MGH	0.0399572	0.0631466	0.0456654	0.00249732	0.000356761	0.127007	0.0927578	0.180164	0.0310382	0	0.00356761	0.00820549	0.00820549	0.345344	0.00214056	0.00321085	0.0467356
35	2	Ficoll	MGH	MGH	0.149449	0.50551	0.262397	0.0241047	0.0585399		35	2	Ficoll	MGH	MGH	0.035124	0.114325	0.210055	0.164601	0.00206612	0.103994	0.0247934	0.102617	0.00482094	0.0123967	0.011708	0.0123967	0.130854	0.0585399	0	0.00275482	0.00895317
36	2	Cryo-PRO	MGH	MGH	0.149379	0.576032	0.233635	0.0187983	0.0221551		36	2	Cryo-PRO	MGH	MGH	0.0251762	0.124203	0.243706	0.196039	0.00100705	0.113125	0.0278617	0.0711648	0.00503525	0.00637798	0.0124203	0.00302115	0.136287	0.0221551	0	0.000671366	0.0117489
37	3	Ficoll	MGH	MGH	0.135732	0.336174	0.473801	0.00631313	0.0479798		37	3	Ficoll	MGH	MGH	0.0460859	0.0738636	0.168245	0.0599747	0.0397727	0.0830177	0.0148359	0.224432	0.030303	0.00536616	0.00094697	0.00694444	0.107955	0.0479798	0.0157828	0.0675505	0.00694444
38	3	Cryo-PRO	MGH	MGH	0.183519	0.316661	0.449442	0.00539763	0.0449802		38	3	Cryo-PRO	MGH	MGH	0.0367039	0.134941	0.127384	0.0597337	0.0334653	0.0759266	0.0147535	0.189996	0.0219503	0.0043181	0.00107953	0.0424613	0.129543	0.0449802	0.0118748	0.0608132	0.0100756
39	4	Ficoll	MGH	MGH	0.0130473	0.779646	0.174833	0.000869817	0.0316034		39	4	Ficoll	MGH	MGH	0.00927805	0.00347927	0.265584	0.100029	0.0391418	0.0292839	0.0052189	0.0922006	0.00289939	0	0.000869817	0.000869817	0.414033	0.0316034	0.000289939	0.0014497	0.00376921
40	4	Cryo-PRO	MGH	MGH	0.0310881	0.834197	0.124352	0	0.0103627		40	4	Cryo-PRO	MGH	MGH	0.0103627	0.015544	0.0466321	0.0880829	0.0207254	0.0310881	0.00518135	0.0569948	0	0	0	0	0.699482	0.0103627	0.00518135	0.00518135	0.00518135
41	5	Ficoll	MGH	MGH	0.0837188	0.493987	0.367715	0.00740056	0.0471785		41	5	Ficoll	MGH	MGH	0.0360777	0.039778	0.259019	0.0906568	0.000462535	0.19889	0.0476411	0.0573543	0.0351526	0.00647549	0.000925069	0.00231267	0.144311	0.0471785	0.00786309	0.00231267	0.0235893
42	5	Cryo-PRO	MGH	MGH	0.0799806	0.573437	0.312651	0.00581677	0.0281144		42	5	Cryo-PRO	MGH	MGH	0.0305381	0.0470189	0.279205	0.0741638	0.000484731	0.15366	0.0508968	0.0460494	0.0295686	0.00581677	0	0.000484731	0.220068	0.0281144	0.00242365	0.00242365	0.0290839
43	6	Ficoll	MGH	MGH	0.021028	0.918808	0.021028	0.00584112	0.0332944		43	6	Ficoll	MGH	MGH	0.00642523	0.0128505	0.386682	0.0116822	0	0.00759346	0.00116822	0.010514	0	0.00292056	0.00292056	0.00175234	0.520444	0.0332944	0.00175234	0	0
44	6	Cryo-PRO	MGH	MGH	0.0236372	0.914616	0.024602	0.0062711	0.0308731		44	6	Cryo-PRO	MGH	MGH	0.00578871	0.0168837	0.428365	0.0212253	0	0.00723589	0.00434153	0.0106126	0.000482393	0.00241196	0.00385914	0.000964785	0.465027	0.0308731	0.000964785	0.000482393	0.000482393
45	7	Ficoll	MGH	MGH	0.0753036	0.802024	0.0619433	0.000404858	0.0603239		45	7	Ficoll	MGH	MGH	0.0133603	0.0607287	0.187449	0.377328	0.000404858	0.0230769	0.00404858	0.0287449	0.00283401	0	0.000404858	0.00121457	0.237247	0.0603239	0.00121457	0.000404858	0.00121457
46	7	Cryo-PRO	MGH	MGH	0.117937	0.703587	0.134529	0.00358744	0.0403587		46	7	Cryo-PRO	MGH	MGH	0.0125561	0.105381	0.0955157	0.373991	0.00044843	0.0524664	0.0206278	0.0461883	0.00403587	0.00358744	0	0.000896861	0.234081	0.0403587	0	0.000896861	0.00896861
47	8	Ficoll	MGH	MGH	0.0261011	0.781947	0.132681	0.00271887	0.0565525		47	8	Ficoll	MGH	MGH	0.0103317	0.0152257	0.383361	0.174008	0.00435019	0.0299076	0.0135943	0.062534	0.00543774	0.00271887	0	0.0152257	0.224579	0.0565525	0.000543774	0	0.00163132
48	8	Cryo-PRO	MGH	MGH	0.0233111	0.750238	0.153187	0.00237869	0.0708849		48	8	Cryo-PRO	MGH	MGH	0.0076118	0.0147479	0.352997	0.190771	0.000475737	0.0399619	0.0209324	0.0789724	0.00475737	0.00190295	0.000475737	0.00333016	0.20647	0.0708849	0.000951475	0.00237869	0.00237869
49	9	Ficoll	BIDMC	BIDMC	0.0630449	0.330651	0.536553	0.00134138	0.0684105		49	9	Ficoll	BIDMC	BIDMC	0.0207914	0.0140845	0.127096	0.0392354	0.0469484	0.160295	0.09222	0.181757	0.0171026	0.00134138	0	0.0137492	0.164319	0.0684105	0.028169	0.00771294	0.0167673
50	9	Cryo-PRO	BIDMC	BIDMC	0.0495798	0.446218	0.391597	0.000420168	0.112185		50	9	Cryo-PRO	BIDMC	BIDMC	0.0281513	0.0138655	0.144118	0.0827731	0.0172269	0.0810924	0.0630252	0.195798	0.00840336	0.000420168	0	0.00714286	0.219328	0.112185	0.00756303	0.00588235	0.0130252
51	10	Ficoll	BIDMC	BIDMC	0.0688881	0.535006	0.341445	0.0307001	0.0239611		51	10	Ficoll	BIDMC	BIDMC	0.0224635	0.0419319	0.336204	0.0396855	0.00524148	0.135155	0.0587795	0.0827405	0.0453014	0.0127293	0.0179708	0.00224635	0.159116	0.0239611	0.0044927	0.00336952	0.00861101
52	10	Cryo-PRO	BIDMC	BIDMC	0.0526316	0.5832	0.301435	0.0308347	0.0318979		52	10	Cryo-PRO	BIDMC	BIDMC	0.0127592	0.0382775	0.32589	0.0579479	0.00106326	0.120149	0.0425306	0.100478	0.0191388	0.0186071	0.0122275	0.00637959	0.199362	0.0318979	0.0015949	0.00212653	0.00956938
53	11	Ficoll	MGH	MGH	0.538462	0.0769231	0.307692	0.0384615	0.0384615		53	11	Ficoll	MGH	MGH	0.0576923	0.423077	0.0769231	0	0	0.0961538	0.0961538	0.0384615	0.0384615	0	0.0384615	0	0	0.0384615	0.0576923	0.0192308	0.0192308
54	11	Cryo-PRO	MGH	MGH	0.705628	0.0324675	0.179654	0.030303	0.0519481		54	11	Cryo-PRO	MGH	MGH	0.0692641	0.61039	0.0324675	0	0	0.0757576	0.0562771	0.0108225	0.0151515	0	0.030303	0.0021645	0	0.0519481	0.025974	0.004329	0.0151515
55	12	Ficoll	MGH	MGH	0.124728	0.463742	0.304569	0.00797679	0.0989848		55	12	Ficoll	MGH	MGH	0.0203046	0.0881073	0.176215	0.136331	0.00217549	0.149021	0.0721537	0.0464104	0.00870196	0.00326323	0.00471356	0.00181291	0.151197	0.0989848	0.0163162	0.0039884	0.0203046
56	12	Cryo-PRO	MGH	MGH	0.108026	0.49718	0.29154	0.00433839	0.0989154		56	12	Cryo-PRO	MGH	MGH	0.00911063	0.0932755	0.196963	0.127115	0.000867679	0.109761	0.0872017	0.0585683	0.00650759	0.00303688	0.00130152	0.00130152	0.173102	0.0989154	0.00563991	0.00563991	0.021692
57	13	Ficoll	RBC	Broad	0.0529737	0.352291	0.392915	0.0347741	0.167046		57	13	Ficoll	RBC	Broad	0.0103997	0.041599	0.170296	0.123822	0.0679233	0.119922	0.0552486	0.0867728	0.0285993	0.0224244	0.0123497	0.0207995	0.0581735	0.167046	0.000974976	0.00487488	0.00877478
58	13	Cryo-PRO	RBC	Broad	0.0584291	0.244253	0.483716	0.0373563	0.176245		58	13	Cryo-PRO	RBC	Broad	0.00478927	0.0536398	0.178161	0.0565134	0.0363985	0.098659	0.0929119	0.201149	0.0249042	0.0201149	0.0172414	0.01341	0.00957854	0.176245	0	0.00574713	0.0105364
59	14	Ficoll	MGH	MGH	0.0475059	0.377672	0.389549	0.00712589	0.178147		59	14	Ficoll	MGH	MGH	0.0133017	0.0190024	0.197625	0.0541568	0.00332542	0.170546	0.071734	0.0931116	0.00855107	0.00617577	0.000950119	0.00665083	0.125891	0.178147	0.0152019	0.0114014	0.024228
60	14	Cryo-PRO	MGH	MGH	0.0401097	0.448063	0.383613	0.00171409	0.1265		60	14	Cryo-PRO	MGH	MGH	0.00788481	0.0246829	0.298594	0.0815907	0.00239973	0.160096	0.0925609	0.0881042	0.00205691	0.00137127	0.000342818	0.00308536	0.067878	0.1265	0.007542	0.0102845	0.0250257
61	15	Ficoll	MGH	MGH	0.0710587	0.441024	0.15794	0.000575374	0.329402		61	15	Ficoll	MGH	MGH	0.0201381	0.0480437	0.192175	0.0535098	0.000575374	0.0693326	0.0250288	0.0414269	0.010069	0.000575374	0	0.00546605	0.195339	0.329402	0.00287687	0.000575374	0.00546605
62	15	Cryo-PRO	MGH	MGH	0.0955436	0.31634	0.205267	0.00135044	0.381499		62	15	Cryo-PRO	MGH	MGH	0.0232951	0.0695476	0.0567184	0.0435517	0.00033761	0.0965564	0.0388251	0.0516543	0.00371371	0.00135044	0	0.00472654	0.21607	0.381499	0.00270088	0.00033761	0.00911546
63	16	Ficoll	MGH	MGH	0.00482601	0.637541	0.302769	0.000762002	0.0541021		63	16	Ficoll	MGH	MGH	0.001524	0.002286	0.240538	0.191262	0.0599441	0.0294641	0.00635001	0.197612	0.00355601	0.000508001	0.000254001	0.000508001	0.20574	0.0541021	0.001016	0.00304801	0.002286
64	16	Cryo-PRO	MGH	MGH	0.00897036	0.50546	0.407176	0	0.0783931		64	16	Cryo-PRO	MGH	MGH	0	0.00624025	0.155616	0.170827	0.0971139	0.0280811	0.0132605	0.228549	0.00390016	0	0	0.0284711	0.179017	0.0783931	0.00273011	0.00195008	0.00585023

### Sheet: Supplemental Table 4
Supplemental Table 4: Phagocytosis assay results
Well	Subject	Method	pHrodo Bioparticles	pHodo MFI: CD14+	pHrodo MFI: CD14-	pHrodo MFI fold-change (CD14+ vs CD14-)	CD14+ cell count
01-Well-C1.fcs	1	Ficoll	Bioparticles	2444	1563	1.56366	544
01-Well-C2.fcs	2	Ficoll	Bioparticles	23523	9410	2.49979	111
01-Well-C3.fcs	4	Ficoll	Bioparticles	39449	13080	3.01598	448
01-Well-C4.fcs	22	Ficoll	Bioparticles	38116	7943	4.79869	1010
01-Well-C5.fcs	12	Ficoll	Bioparticles	10955	4290	2.55361	2625
01-Well-C6.fcs	24	Ficoll	Bioparticles	17755	4945	3.5905	1992
01-Well-C7.fcs	14	Ficoll	Bioparticles	23671	3595	6.58442	2748
01-Well-C8.fcs	15	Ficoll	Bioparticles	42204	1448	29.1464	3657
01-Well-C9.fcs	16	Ficoll	Bioparticles	42958	6136	7.00098	2060
01-Well-C10.fcs	healthy control	Ficoll	Bioparticles	65454	15797	4.14344	2782
01-Well-D1.fcs	1	Cryo-PRO	Bioparticles	905	720	1.25694	962
01-Well-D2.fcs	2	Cryo-PRO	Bioparticles	13466	4659	2.89032	1583
01-Well-D3.fcs	4	Cryo-PRO	Bioparticles	3487	4334	0.804569	82
01-Well-D4.fcs	22	Cryo-PRO	Bioparticles	4119	757	5.44122	3892
01-Well-D5.fcs	12	Cryo-PRO	Bioparticles	6822	1725	3.95478	1343
01-Well-D6.fcs	24	Cryo-PRO	Bioparticles	3627	1898	1.91096	2654
01-Well-D7.fcs	14	Cryo-PRO	Bioparticles	8716	1086	8.02578	3140
01-Well-D8.fcs	15	Cryo-PRO	Bioparticles	4477	751	5.96138	6288
01-Well-D9.fcs	16	Cryo-PRO	Bioparticles	13104	986	13.2901	2635
01-Well-D10.fcs	healthy control	Cryo-PRO	Bioparticles	9012	2201	4.0945	1746
01-Well-E1.fcs	1	Ficoll	No bioparticles	452	496	0.91129	52
01-Well-E2.fcs	2	Ficoll	No bioparticles	1324	545	2.42936	319
01-Well-E3.fcs	4	Ficoll	No bioparticles	821	478	1.71757	694
01-Well-E4.fcs	22	Ficoll	No bioparticles	678	388	1.74742	2464
01-Well-E5.fcs	12	Ficoll	No bioparticles	689	456	1.51096	3767
01-Well-E6.fcs	24	Ficoll	No bioparticles	638	361	1.76731	1962
01-Well-E7.fcs	14	Ficoll	No bioparticles	630	425	1.48235	2305
01-Well-E8.fcs	15	Ficoll	No bioparticles	711	326	2.18098	3560
01-Well-E9.fcs	16	Ficoll	No bioparticles	1024	454	2.25551	3661
01-Well-E10.fcs	healthy control	Ficoll	No bioparticles	863	495	1.74343	5205
01-Well-F1.fcs	1	Cryo-PRO	No bioparticles	488	448	1.08929	1302
01-Well-F2.fcs	2	Cryo-PRO	No bioparticles	876	540	1.62222	2413
01-Well-F3.fcs	4	Cryo-PRO	No bioparticles	658	418	1.57416	63
01-Well-F4.fcs	22	Cryo-PRO	No bioparticles	597	315	1.89524	3026
01-Well-F5.fcs	12	Cryo-PRO	No bioparticles	691	425	1.62588	3377
01-Well-F6.fcs	24	Cryo-PRO	No bioparticles	722	424	1.70283	4162
01-Well-F7.fcs	14	Cryo-PRO	No bioparticles	679	436	1.55734	3930
01-Well-F8.fcs	15	Cryo-PRO	No bioparticles	716	324	2.20988	8699
01-Well-F9.fcs	16	Cryo-PRO	No bioparticles	819	491	1.66802	1799
01-Well-F10.fcs	healthy control	Cryo-PRO	No bioparticles	848	473	1.79281	3170
